# Redesigning SARS-CoV-2 clinical RT-qPCR assays for wastewater RT-ddPCR

**DOI:** 10.1101/2021.03.02.21252754

**Authors:** Raul Gonzalez, Allison Larson, Hannah Thompson, Errin Carter, Xavier Fernandez Cassi

**Affiliations:** Hampton Roads Sanitation District, 1434 Air Rail Avenue, Virginia Beach, VA, 23455, United States; École Polytechnique Fédérale de Lausanne (EPFL), CH-1015 Lausanne, Switzerland

**Keywords:** SARS-CoV-2, Droplet Digital PCR, Wastewater, Wastewater-based Epidemiology, Wastewater Surveillance

## Abstract

COVID-19 wastewater surveillance has gained widespread acceptance to monitor community infection trends. Wastewater samples primarily differ from clinical samples by having low viral concentrations due to dilution, and high levels of PCR inhibitors. Therefore, wastewater samples should be processed by appropriately designed and optimized molecular workflows to accurately quantify targets. Digital PCR has shown to be more sensitive and resilient to environmental matrix inhibition. However, most SARS-CoV-2 assays have been designed for clinical use on RT-qPCR instruments, then adopted to digital PCR platforms. But it is unknown whether clinical RT-qPCR assays are adequate to use on digital PCR platforms. Here we designed an N and E gene multiplex (ddCoV_N and ddCoV_E) specifically for RT-ddPCR and benchmarked them against the nCoV_N2 and E_Sarbeco assays. ddCoV_N and ddCoV_E have equivalent limits of detections and wastewater sample concentrations to NCoV_N2 and E_Sarbeco but showed improved signal-to-noise ratios that eased interpretation and ability to multiplex. From GISAID downloaded unique sequences analyzed, 2.12% and 0.83% present a mismatch or would not be detected by the used primer/probe combination for the ddCoV_N and ddCoV_E, respectively.

## supplemental tables for "Redesigning SARS-CoV-2 clinical RT-qPCR assays for wastewater RT-ddPCR"

### Sheet: Sup. Table 1
Parameter	Value
prod size ranges	40-100 100-150 150-200
primer size	10 (min) 20 (opt) 36 (max)
primer Tm	10 (min) 60 (opt) 100 (max)
primer GC%	20 (min) 80 (max)
max Tm diff	100
conc mono cations	50
anneal oligo conc	50
conc divalent cations	3.8
conc of dNTPs	0.8
thermodynamic para	SantaLucia 1998
salt correction formula	SantaLucia 1998
max 3' self comp	3
max 3' stability	9
hyb oligo size	10 (min) 20 (opt) 36 (max)
hyb oligo Tm	66 (min) 67 (opt) 68 (max)
hyb oligo GC%	0 (min) 100 (max)
hyb oligo mono cations conc	50
hyb oligo divalent cations conc	3.8
hyb oligo dna conc	50
hyb oligo dNTP conc	0.8
hyb oligo max poly-x	10
hyb oligo max 3' self comp	50

### Sheet: non detected for ddCoV_N
More than 3 missmatched										Some sequences had no results.
Sequence name	F	R	Probe	F/R	F/Probe	R/Probe	Collection date	Region
EPI_ISL_861415							2021-01-01	USA		Neither forward nor reverse primer was found (115 sequences):
EPI_ISL_790456							2020-08-29	USA
EPI_ISL_861186							2021-01-02	USA
EPI_ISL_830584							2020-12-27	USA
EPI_ISL_765596							2020-09-28	USA
EPI_ISL_867620							2021-01-13	Wales
EPI_ISL_861154							2020-12-23	USA
EPI_ISL_544475							2020-06-24	USA
EPI_ISL_785036							2020-11-20	USA
EPI_ISL_560810							2020-06-08	USA
EPI_ISL_922425							2021-01-14	Wales
EPI_ISL_857477							2021-01-17	Singapore
EPI_ISL_544492							2020-06-24	USA
EPI_ISL_546725							2020-06-29	USA
EPI_ISL_941741							2021-01-12	Portugal
EPI_ISL_862826							2021-01-19	Singapore
EPI_ISL_546188							2020-06-24	USA
EPI_ISL_468365							2020-04-11	USA
EPI_ISL_787155							2020-08-16	USA
EPI_ISL_914787							2021-01-18	USA
EPI_ISL_497632							2020-06-08	USA
EPI_ISL_899145							2021-01-03	Switzerland
EPI_ISL_914735							2021-01-18	USA
EPI_ISL_923683							2021-01-14	England
EPI_ISL_857479							2021-01-16	Singapore
EPI_ISL_912751X							2021-01-18	France
EPI_ISL_936056							2021-01-07	USA
EPI_ISL_544565							2020-06-29	USA
EPI_ISL_836153							2021-01-03	England
EPI_ISL_919096							2021-01-12	England
EPI_ISL_922703							2021-01-15	Wales
EPI_ISL_526610							2020-08-11	USA
EPI_ISL_544929							2020-06-25	USA
EPI_ISL_767523							2020-12-21	USA
EPI_ISL_786691							2020-10-20	USA
EPI_ISL_789699							2020-09-01	USA
EPI_ISL_747178							2020-11-10	USA
EPI_ISL_921553							2021-01-12	England
EPI_ISL_877040							2021-01-15	USA
EPI_ISL_498703							2020-05-01	USA
EPI_ISL_765591							2020-09-23	USA
EPI_ISL_739507							2020-09-14	USA
EPI_ISL_648460							2020-09-02	USA
EPI_ISL_941866							2021-01-14	Portugal
EPI_ISL_767673							2020-12-18	USA
EPI_ISL_785856							2020-10-27	USA
EPI_ISL_542852							2020-05-17	USA
EPI_ISL_536589							2020-08-19	USA
EPI_ISL_873784							2021-01-14	England
EPI_ISL_941740							2021-01-12	Portugal
EPI_ISL_547325							2020-07-04	USA
EPI_ISL_871051							2021-01-11	Denmark
EPI_ISL_434605							2020-04-09	USA
EPI_ISL_935587							2021-01-15	France
EPI_ISL_785600							2020-07-10	USA
EPI_ISL_841248							2021-01-05	Wales
EPI_ISL_941057							2021-01-17	France
EPI_ISL_912675							2021-01-22	France
EPI_ISL_864907							2021-01-12	England
EPI_ISL_871023							2021-01-11	Denmark
EPI_ISL_912980							2021-01-03	France
EPI_ISL_625664							2020-10-07	USA
EPI_ISL_614235							2020-10-13	USA
EPI_ISL_571034							2020-03-19	USA
EPI_ISL_922697							2021-01-15	Wales
EPI_ISL_636154							2020-09-23	USA
EPI_ISL_913824							2021-01-12	Belgium
EPI_ISL_820739							2021-01-02	England
EPI_ISL_791424							2020-12-28	USA
EPI_ISL_788179							2020-08-28	USA
EPI_ISL_857095							2021-01-06	USA
EPI_ISL_427171							2020-03-29	USA
EPI_ISL_914737							2021-01-19	USA
EPI_ISL_861310							2020-12-29	USA
EPI_ISL_857480							2021-01-17	Singapore
EPI_ISL_784939							2020-11-20	USA
EPI_ISL_935580							2021-01-18
EPI_ISL_864621							2021-01-10	Switzerland
EPI_ISL_941044							2021-01-17	France
EPI_ISL_791860							2020-05-01	USA
EPI_ISL_832026							2020-07-15	USA
EPI_ISL_861149							2020-12-22	USA
EPI_ISL_836823							2021-01-04	England
EPI_ISL_832467							2020-10-12	USA
EPI_ISL_543313							2020-06-16	USA
EPI_ISL_509896							2020-07-13	USA
EPI_ISL_765522							2020-12-20	USA
EPI_ISL_785917							2020-10-31	USA
EPI_ISL_934364							2021-01-04	Sweden
EPI_ISL_789761							2020-09-03	USA
EPI_ISL_511860							2020-05-29	USA
EPI_ISL_861312							2020-12-29	USA
EPI_ISL_896565							2021-01-18	USA
EPI_ISL_545187							2020-05-23	USA
EPI_ISL_888973							2021-01-19	USA
EPI_ISL_940725							2021-01-06	USA
EPI_ISL_890217							2021-01-09	Egypt
EPI_ISL_514184							2020-06-20	USA
EPI_ISL_935592							2021-01-18	France
EPI_ISL_787203							2020-08-16	USA
EPI_ISL_786500							2020-10-15	USA
EPI_ISL_543557							2020-06-19	USA
EPI_ISL_864901							2021-01-12	England
EPI_ISL_739131							2020-11-23	USA
EPI_ISL_785134							2020-11-22	USA
EPI_ISL_784446							2020-11-17	USA
EPI_ISL_785061							2020-11-22	USA
EPI_ISL_857481							2021-01-17	Singapore
EPI_ISL_785941							2020-10-31	USA
EPI_ISL_543476							2020-06-18	USA
EPI_ISL_683970							2020-11-13	USA
EPI_ISL_936025							2021-01-10	USA
EPI_ISL_890310							2021-01-04	Belgium
EPI_ISL_544402							2020-06-22	USA
EPI_ISL_544393							2020-06-23	USA
EPI_ISL_906316							2021-01-09	USA
EPI_ISL_497529							2020-06-05	USA

### Sheet: non detected for ddCoV_E
More than 3 missmatched
	F	R	Probe	F/R	F/Probe	R/Probe	Collection date	Region
EPI_ISL_430156							2020-03-04	USA
EPI_ISL_516768							2020-07-07	USA
EPI_ISL_516752							2020-06-24	USA
EPI_ISL_513267							2020-06-23	USA
EPI_ISL_889440							2021-01-24	USA
EPI_ISL_871938							2021-01-06	Spain
EPI_ISL_648399							2020-10-08	USA
EPI_ISL_942859							2021-01-19	USA
EPI_ISL_516779							2020-07-15	USA
EPI_ISL_856208							2021-01-11	Denmark
EPI_ISL_818480							2021-01-04	Denmark
EPI_ISL_847374							2021-01-11	Denmark
EPI_ISL_870886							2021-01-11	Denmark
EPI_ISL_926963							2021-01-18	Denmark
EPI_ISL_855634							2021-01-11	Denmark
EPI_ISL_682209							2020-11-03	USA
EPI_ISL_871071							2021-01-11	Denmark
EPI_ISL_927913							2021-01-18	Denmark
EPI_ISL_871093							2021-01-11	Denmark
EPI_ISL927697							2021-01-18	Denmark
EPI_ISL_847373							2021-01-11	Denmark
EPI_ISL_818482							2021-01-04	Denmark
EPI_ISL_928116							2021-01-18	Denmark
EPI_ISL_843700							2021-01-04	Denmark
EPI_ISL_928281							2021-01-04	Denmark
EPI_ISL_856087							2021-01-11	Denmark
EPI_ISL_870080							2021-01-11	Denmark
EPI_ISL_818481							2021-01-04	Denmark
EPI_ISL_860311							2021-01-04	Germany
EPI_ISL_818483							2021-01-04	Denmark
EPI_ISL_856401							2021-01-04	Denmark
EPI_ISL_847372							2021-01-11	Denmark
EPI_ISL_870362							2021-01-11	Denmark
EPI_ISL_869613							2021-01-18	Denmark
EPI_ISL_847375							2021-01-11	Denmark

### Sheet: Detected mismatches for ddCoV_N
Sequence Name	Minimum	Maximum	Oligo name	Name	Target base	Oligo base
hCoV-19/USA/CA-ALSR-2179/2020|EPI_ISL_635376|2020-06-04	4224	4224	R ddCoV N_	T/C	T	C
hCoV-19/USA/VA-DCLS-1788/2020|EPI_ISL_644873|2020-09-16	4224	4224	R ddCoV N_	A/C	A	C
hCoV-19/USA/CA-CSMC6/2020|EPI_ISL_475673|2020-03-27	4218	4218	R ddCoV N_	A/G	A	G
hCoV-19/USA/LA-EVTL1247/2020|EPI_ISL_768516|2020-12-18	4218	4218	R ddCoV N_	A/G	A	G
hCoV-19/USA/NC-CDC-2-3693770/2020|EPI_ISL_747120|2020-11-02	4218	4218	R ddCoV N_	A/G	A	G
hCoV-19/USA/LA-EVTL454/2020|EPI_ISL_578858|2020-06-22	4218	4218	R ddCoV N_	A/G	A	G
hCoV-19/USA/LA-EVTL1431/2020|EPI_ISL_779097|2020-12-15	4218	4218	R ddCoV N_	A/G	A	G
hCoV-19/USA/LA-EVTL1459/2020|EPI_ISL_779125|2020-12-17	4218	4218	R ddCoV N_	A/G	A	G
hCoV-19/USA/LA-EVTL1287/2020|EPI_ISL_778953|2020-12-10	4218	4218	R ddCoV N_	A/G	A	G
hCoV-19/USA/PA-MGSC43-05/2020|EPI_ISL_436491|2020-03-27	4218	4218	R ddCoV N_	A/G	A	G
hCoV-19/USA/LA-EVTL512/2020|EPI_ISL_578916|2020-06-25	4218	4218	R ddCoV N_	A/G	A	G
hCoV-19/USA/NC-CDC-2-3693555/2020|EPI_ISL_747119|2020-10-30	4218	4218	R ddCoV N_	A/G	A	G
hCoV-19/USA/MA-MGH-03471/2020|EPI_ISL_765852|2020-11-19	4218	4218	R ddCoV N_	A/G	A	G
hCoV-19/USA/LA-EVTL1179/2020|EPI_ISL_768448|2020-12-11	4218	4218	R ddCoV N_	A/G	A	G
hCoV-19/USA/LA-EVTL1628/2021|EPI_ISL_889608|2021-01-05	4218	4218	R ddCoV N_	A/G	A	G
hCoV-19/USA/CA-CSMC314/2020|EPI_ISL_824720|2020-12-20	4218	4218	R ddCoV N_	A/G	A	G
hCoV-19/USA/MD-MDH-0559/2020|EPI_ISL_804034|2020-12-30	4218	4218	R ddCoV N_	A/G	A	G
hCoV-19/USA/LA-EVTL081/2020|EPI_ISL_451242|2020-05-08	4218	4218	R ddCoV N_	A/G	A	G
hCoV-19/USA/MN-CDC-STM-0000014-H08/2021|EPI_ISL_884671|2021-01-12	4216	4216	R ddCoV N_	G/A	G	A
hCoV-19/USA/CA-ALSR-2170/2020|EPI_ISL_635371|2020-06-03	4215	4215	R ddCoV N_	T/C	T	C
hCoV-19/USA/CA-CSMC196/2020|EPI_ISL_824606|2020-12-20	4215	4215	R ddCoV N_	A/G	A	G
hCoV-19/USA/CA-ALSR-2598/2020|EPI_ISL_635578|2020-07-09	4215	4215	R ddCoV N_	A/G	A	G
hCoV-19/USA/NY-NYUMC781/2020|EPI_ISL_456018|2020-03-27	4214	4214	R ddCoV N_	A/G	A	G
hCoV-19/USA/MS-CDC-6585/2020|EPI_ISL_648034|2020-08-22	4212	4212	R ddCoV N_	T/C	T	C
hCoV-19/USA/AR-CDC-4170/2020|EPI_ISL_509665|2020-07-07	4212	4212	R ddCoV N_	Y/C	Y	C
hCoV-19/USA/CA-CZB-12818/2020|EPI_ISL_648469|2020-09-30	4210	4210	R ddCoV N_	G/A	G	A
hCoV-19/USA/FL-BPHL-0390/2020|EPI_ISL_489799|2020-04-29	4210	4210	R ddCoV N_	T/C	T	C
hCoV-19/USA/CA-CZB-15425/2020|EPI_ISL_738758|2020-12-02	4209	4209	R ddCoV N_	T/C	T	C
hCoV-19/USA/MD-MDH-0610/2021|EPI_ISL_843177|2021-01-07	4209	4209	R ddCoV N_	A/G	A	G
hCoV-19/USA/TX-HMH-MCoV-15326/2020|EPI_ISL_786810|2020-10-19	4209	4209	R ddCoV N_	A/C	A	C
hCoV-19/USA/TX-HMH-MCoV-15673/2020|EPI_ISL_785357|2020-07-09	4208	4208	R ddCoV N_	A/C	A	C
hCoV-19/USA/TX-HMH-MCoV-13553/2020|EPI_ISL_788671|2020-08-21	4208	4208	R ddCoV N_	T/C	T	C
hCoV-19/USA/WI-CDC-6237/2020|EPI_ISL_576186|2020-03-26	4206	4206	R ddCoV N_	G/A	G	A
hCoV-19/USA/CA-CZB0154/2020|EPI_ISL_429047|2020-04-08	4206	4206	R ddCoV N_	A/G	A	G
hCoV-19/USA/WI-CDC-6233/2020|EPI_ISL_576182|2020-03-26	4206	4206	R ddCoV N_	G/A	G	A
hCoV-19/USA/WA-S2396/2020|EPI_ISL_497028|2020-06-14	4205	4205	R ddCoV N_	N/G	N	G
hCoV-19/Switzerland/un-ETHZ-32/2021|EPI_ISL_899859|2021-01-13	4205	4205	R ddCoV N_	A/G	A	G
hCoV-19/USA/CT-JAX-B42709-UCSW/2020|EPI_ISL_826295|2020-12-17	4204	4204	P ddCoV N	A/G	A	G
hCoV-19/USA/LA-EVTL299/2020|EPI_ISL_578706|2020-05-09	4203	4203	P ddCoV N	T/C	T	C
hCoV-19/USA/LA-EVTL077/2020|EPI_ISL_451238|2020-05-08	4203	4203	P ddCoV N	T/C	T	C
hCoV-19/USA/LA-EVTL028/2020|EPI_ISL_435566|2020-04-24	4203	4203	P ddCoV N	T/C	T	C
hCoV-19/USA/CA-CHLA-PLM40259119/2020|EPI_ISL_753586|2020-12-02	4203	4203	P ddCoV N	T/C	T	C
hCoV-19/USA/LA-EVTL031/2020|EPI_ISL_435569|2020-04-24	4203	4203	P ddCoV N	T/C	T	C
hCoV-19/USA/LA-EVTL022/2020|EPI_ISL_435560|2020-04-24	4203	4203	P ddCoV N	T/C	T	C
hCoV-19/USA/LA-EVTL076/2020|EPI_ISL_451237|2020-05-08	4203	4203	P ddCoV N	T/C	T	C
hCoV-19/USA/LA-EVTL017/2020|EPI_ISL_435555|2020-04-24	4203	4203	P ddCoV N	T/C	T	C
hCoV-19/USA/LA-EVTL298/2020|EPI_ISL_578705|2020-05-09	4203	4203	P ddCoV N	T/C	T	C
hCoV-19/USA/LA-EVTL048/2020|EPI_ISL_451209|2020-05-01	4203	4203	P ddCoV N	T/C	T	C
hCoV-19/Switzerland/SZ-ETHZ-451467/2021|EPI_ISL_899802|2021-01-11	4202	4202	R ddCoV N_	C/A	C	A
hCoV-19/USA/TX-HMH-MCoV-14925/2020|EPI_ISL_786409|2020-10-14	4201	4201	R ddCoV N_	A/C	A	C
hCoV-19/USA/CA-CHLA-PLM78687424/2020|EPI_ISL_753399|2020-11-20	4200	4200	P ddCoV N	T/C	T	C
hCoV-19/USA/CA-CHLA-PLM68851403/2020|EPI_ISL_753611|2020-12-04	4200	4200	P ddCoV N	T/C	T	C
hCoV-19/USA/FL-B2KZ/2020|EPI_ISL_602308|2020-08-03	4200	4200	P ddCoV N	T/C	T	C
hCoV-19/USA/MD-MDH-0812/2021|EPI_ISL_942372|2021-01-28	4200	4200	P ddCoV N	T/C	T	C
hCoV-19/USA/CA-CHLA-PLM41118038/2020|EPI_ISL_753670|2020-12-07	4200	4200	P ddCoV N	T/C	T	C
hCoV-19/USA/CA-CZB-11938/2020|EPI_ISL_625669|2020-09-11	4200	4200	P ddCoV N	T/C	T	C
hCoV-19/Sweden/21-00993/2021|EPI_ISL_913494|2021-01-08	4200	4200	P ddCoV N	T/C	T	C
hCoV-19/USA/CA-CSMC155/2020|EPI_ISL_824568|2020-12-27	4200	4200	P ddCoV N	T/C	T	C
hCoV-19/USA/CA-ALSR-4510/2020|EPI_ISL_666976|2020-10-28	4200	4200	P ddCoV N	T/C	T	C
hCoV-19/USA/AZ-TG640872/2020|EPI_ISL_695804|2020-04-27	4200	4200	P ddCoV N	T/C	T	C
hCoV-19/USA/CA-CSMC176/2020|EPI_ISL_824587|2020-12-27	4200	4200	P ddCoV N	T/C	T	C
hCoV-19/USA/CA-CSMC238/2020|EPI_ISL_824646|2020-12-27	4200	4200	P ddCoV N	T/C	T	C
hCoV-19/USA/TX-HMH-MCoV-18276/2020|EPI_ISL_784624|2020-11-17	4200	4200	P ddCoV N	T/C	T	C
hCoV-19/USA/MA-MGH-00869/2020|EPI_ISL_791803|2020-04-14	4199	4199	R ddCoV N_	A/C	A	C
hCoV-19/Switzerland/un-32918388/2021|EPI_ISL_864722|2021-01-09	4199	4199	P ddCoV N	T/C	T	C
hCoV-19/USA/LA-EVTL313/2020|EPI_ISL_578720|2020-05-14	4199	4199	P ddCoV N	T/C	T	C
hCoV-19/USA/TX-HMH-MCoV-19291/2020|EPI_ISL_783744|2020-11-27	4199	4199	P ddCoV N	T/C	T	C
hCoV-19/USA/TX-HMH-MCoV-8369/2020|EPI_ISL_784355|2020-06-16	4198	4198	R ddCoV N_	A/C	A	C
hCoV-19/USA/NC-UNC-0024/2021|EPI_ISL_861451|2021-01-15	4198	4198	P ddCoV N	T/C	T	C
hCoV-19/USA/CA-ALSR-2180/2020|EPI_ISL_635377|2020-06-04	4198	4198	R ddCoV N_	T/C	T	C
hCoV-19/USA/FL-BPHL-1870/2020|EPI_ISL_613946|2020-04-09	4198	4198	P ddCoV N	T/C	T	C
hCoV-19/Switzerland/GE-32921450/2021|EPI_ISL_864683|2021-01-10	4197	4197	P ddCoV N	T/C	T	C
hCoV-19/USA/MD-MDH-0676/2021|EPI_ISL_902938|2021-01-13	4197	4197	P ddCoV N	T/C	T	C
hCoV-19/USA/WI-WSLH-201331/2020|EPI_ISL_803557|2020-09-24	4197	4197	P ddCoV N	T/C	T	C
hCoV-19/USA/MD-MDH-0683/2021|EPI_ISL_902944|2021-01-14	4197	4197	P ddCoV N	T/C	T	C
hCoV-19/USA/TX-HMH-MCoV-18761/2020|EPI_ISL_785098|2020-11-21	4197	4197	P ddCoV N	T/C	T	C
hCoV-19/USA/MD-MDH-0739/2021|EPI_ISL_931470|2021-01-20	4197	4197	P ddCoV N	T/C	T	C
hCoV-19/USA/CA-CSMC157/2020|EPI_ISL_824570|2020-12-26	4197	4197	P ddCoV N	T/C	T	C
hCoV-19/Switzerland/LU-SNRCI-32927500/2021|EPI_ISL_864717|2021-01-08	4197	4197	P ddCoV N	T/C	T	C
hCoV-19/USA/CA-CZB-15158/2020|EPI_ISL_739138|2020-11-23	4197	4197	P ddCoV N	T/C	T	C
hCoV-19/USA/CA-ALSR-5019/2020|EPI_ISL_730291|2020-12-04	4197	4197	P ddCoV N	T/C	T	C
hCoV-19/Switzerland/GE-32916459/2021|EPI_ISL_864642|2021-01-09	4197	4197	P ddCoV N	T/C	T	C
hCoV-19/USA/SC-CDC-2-3768695/2021|EPI_ISL_903671|2021-01-02	4197	4197	P ddCoV N	T/C	T	C
hCoV-19/Switzerland/GE-32961633/2021|EPI_ISL_897743|2021-01-14	4197	4197	P ddCoV N	T/C	T	C
hCoV-19/USA/TX-HMH-MCoV-9391/2020|EPI_ISL_781091|2020-07-03	4197	4197	R ddCoV N_	A/C	A	C
hCoV-19/USA/CA-ALSR-6118/2021|EPI_ISL_880165|2021-01-07	4196	4196	P ddCoV N	T/C	T	C
hCoV-19/USA/MD-MDH-0738/2021|EPI_ISL_931469|2021-01-20	4196	4196	P ddCoV N	T/C	T	C
hCoV-19/Switzerland/GE-32975032/2021|EPI_ISL_897778|2021-01-15	4196	4196	P ddCoV N	T/C	T	C
hCoV-19/USA/FL-BPHL-1104/2020|EPI_ISL_526590|2020-08-04	4196	4196	P ddCoV N	T/C	T	C
hCoV-19/USA/HI-H200174/2020|EPI_ISL_752734|2020-07-28	4196	4196	P ddCoV N	T/C	T	C
hCoV-19/USA/IA-GMF-31654/2020|EPI_ISL_661107|2020-11-05	4196	4196	R ddCoV N_	A/G	A	G
hCoV-19/USA/UT-UPHL-2012644535/2020|EPI_ISL_746453|2020-06-18	4195	4195	P ddCoV N	T/G	T	G
hCoV-19/USA/MD-MDH-0685/2021|EPI_ISL_902946|2021-01-14	4195	4195	P ddCoV N	T/C	T	C
hCoV-19/Switzerland/GE-32978519/2021|EPI_ISL_897791|2021-01-15	4195	4195	P ddCoV N	T/C	T	C
hCoV-19/USA/UT-UPHL-2101817606/2020|EPI_ISL_802988|2020-12-12	4195	4195	P ddCoV N	T/G	T	G
hCoV-19/USA/FL-BPHL-1613/2020|EPI_ISL_594303|2020-09-04	4195	4195	P ddCoV N	T/C	T	C
hCoV-19/Switzerland/GE-32921456/2021|EPI_ISL_864663|2021-01-10	4195	4195	P ddCoV N	T/C	T	C
hCoV-19/USA/NY-Wadsworth-21006075-01/2021|EPI_ISL_861334|2021-01-09	4195	4195	P ddCoV N	T/C	T	C
hCoV-19/USA/VA-DCLS-2018/2020|EPI_ISL_677167|2020-10-14	4195	4195	P ddCoV N	T/C	T	C
hCoV-19/USA/FL-BPHL-0049/2021|EPI_ISL_935360|2021-01-04	4195	4195	P ddCoV N	T/C	T	C
hCoV-19/USA/CA-SEARCH-5374/2020|EPI_ISL_755186|2020-12-17	4195	4195	P ddCoV N	T/C	T	C
hCoV-19/USA/IN-Lilly-IPB0173-04bc20/2020|EPI_ISL_911361|2020-03-23	4195	4195	R ddCoV N_	N/C	N	C
hCoV-19/USA/CA-CSMC231/2020|EPI_ISL_824639|2020-12-20	4195	4195	P ddCoV N	T/G	T	G
hCoV-19/USA/AZ-ASPHL-AZ00127326/2020|EPI_ISL_824992|2020-12-21	4195	4195	P ddCoV N	T/C	T	C
hCoV-19/USA/LA-EVTL1452/2020|EPI_ISL_779118|2020-12-17	4194	4194	P ddCoV N	C/T	C	T
hCoV-19/USA/LA-EVTL1331/2020|EPI_ISL_778997|2020-12-11	4194	4194	P ddCoV N	C/T	C	T
hCoV-19/USA/LA-EVTL1652/2021|EPI_ISL_889631|2021-01-06	4194	4194	P ddCoV N	C/T	C	T
hCoV-19/USA/LA-EVTL1411/2020|EPI_ISL_779077|2020-12-11	4194	4194	P ddCoV N	C/T	C	T
hCoV-19/USA/LA-EVTL1304/2020|EPI_ISL_778970|2020-12-11	4194	4194	P ddCoV N	C/T	C	T
hCoV-19/USA/LA-EVTL1794/2021|EPI_ISL_889770|2021-01-19	4194	4194	P ddCoV N	C/T	C	T
hCoV-19/USA/LA-EVTL1390/2020|EPI_ISL_779056|2020-12-11	4194	4194	P ddCoV N	C/T	C	T
hCoV-19/USA/LA-EVTL1360/2020|EPI_ISL_779026|2020-12-11	4194	4194	P ddCoV N	C/T	C	T
hCoV-19/USA/LA-EVTL1344/2020|EPI_ISL_779010|2020-12-11	4194	4194	P ddCoV N	C/T	C	T
hCoV-19/USA/LA-EVTL1298/2020|EPI_ISL_778964|2020-12-11	4194	4194	P ddCoV N	C/T	C	T
hCoV-19/USA/LA-EVTL1181/2020|EPI_ISL_768450|2020-12-11	4194	4194	P ddCoV N	C/T	C	T
hCoV-19/USA/LA-EVTL1440/2020|EPI_ISL_779106|2020-12-15	4194	4194	P ddCoV N	C/T	C	T
hCoV-19/USA/LA-EVTL1451/2020|EPI_ISL_779117|2020-12-17	4194	4194	P ddCoV N	C/T	C	T
hCoV-19/USA/LA-EVTL1434/2020|EPI_ISL_779100|2020-12-15	4194	4194	P ddCoV N	C/T	C	T
hCoV-19/USA/LA-EVTL1574/2021|EPI_ISL_889554|2021-01-02	4194	4194	P ddCoV N	C/T	C	T
hCoV-19/USA/LA-EVTL1318/2020|EPI_ISL_778984|2020-12-11	4194	4194	P ddCoV N	C/T	C	T
hCoV-19/USA/LA-EVTL1118/2020|EPI_ISL_768388|2020-12-04	4194	4194	P ddCoV N	C/T	C	T
hCoV-19/USA/LA-EVTL1354/2020|EPI_ISL_779020|2020-12-11	4194	4194	P ddCoV N	C/T	C	T
hCoV-19/USA/TX-HMH-MCoV-19743/2020|EPI_ISL_784088|2020-11-24	4194	4194	P ddCoV N	C/T	C	T
hCoV-19/USA/LA-EVTL1307/2020|EPI_ISL_778973|2020-12-11	4194	4194	P ddCoV N	C/T	C	T
hCoV-19/USA/LA-EVTL1711/2021|EPI_ISL_889689|2021-01-11	4194	4194	P ddCoV N	C/T	C	T
hCoV-19/USA/LA-EVTL1414/2020|EPI_ISL_779080|2020-12-11	4194	4194	P ddCoV N	C/T	C	T
hCoV-19/USA/TX-HMH-MCoV-8208/2020|EPI_ISL_784267|2020-07-08	4194	4194	R ddCoV N_	A/C	A	C
hCoV-19/USA/LA-EVTL1180/2020|EPI_ISL_768449|2020-12-11	4194	4194	P ddCoV N	C/T	C	T
hCoV-19/USA/LA-EVTL1342/2020|EPI_ISL_779008|2020-12-11	4194	4194	P ddCoV N	C/T	C	T
hCoV-19/USA/LA-EVTL1316/2020|EPI_ISL_778982|2020-12-11	4194	4194	P ddCoV N	C/T	C	T
hCoV-19/USA/LA-EVTL1387/2020|EPI_ISL_779053|2020-12-11	4194	4194	P ddCoV N	C/T	C	T
hCoV-19/USA/LA-EVTL1182/2020|EPI_ISL_768451|2020-12-11	4194	4194	P ddCoV N	C/T	C	T
hCoV-19/USA/LA-EVTL1327/2020|EPI_ISL_778993|2020-12-11	4194	4194	P ddCoV N	C/T	C	T
hCoV-19/USA/LA-EVTL1388/2020|EPI_ISL_779054|2020-12-11	4194	4194	P ddCoV N	C/T	C	T
hCoV-19/Sweden/21-00994/2021|EPI_ISL_913468|2021-01-08	4194	4194	P ddCoV N	T/C	T	C
hCoV-19/USA/LA-EVTL1691/2021|EPI_ISL_889669|2021-01-07	4194	4194	P ddCoV N	C/T	C	T
hCoV-19/USA/LA-EVTL1313/2020|EPI_ISL_778979|2020-12-11	4194	4194	P ddCoV N	C/T	C	T
hCoV-19/USA/LA-EVTL1393/2020|EPI_ISL_779059|2020-12-11	4194	4194	P ddCoV N	C/T	C	T
hCoV-19/USA/LA-EVTL1444/2020|EPI_ISL_779110|2020-12-17	4194	4194	P ddCoV N	C/T	C	T
hCoV-19/USA/LA-EVTL1177/2020|EPI_ISL_768446|2020-12-11	4194	4194	P ddCoV N	C/T	C	T
hCoV-19/USA/LA-EVTL1183/2020|EPI_ISL_768452|2020-12-11	4194	4194	P ddCoV N	C/T	C	T
hCoV-19/USA/LA-EVTL1310/2020|EPI_ISL_778976|2020-12-11	4194	4194	P ddCoV N	C/T	C	T
hCoV-19/USA/LA-EVTL1337/2020|EPI_ISL_779003|2020-12-11	4194	4194	P ddCoV N	C/T	C	T
hCoV-19/USA/LA-EVTL1243/2020|EPI_ISL_768512|2020-12-17	4194	4194	P ddCoV N	C/T	C	T
hCoV-19/USA/LA-EVTL1385/2020|EPI_ISL_779051|2020-12-11	4194	4194	P ddCoV N	C/T	C	T
hCoV-19/USA/LA-EVTL1415/2020|EPI_ISL_779081|2020-12-12	4194	4194	P ddCoV N	C/T	C	T
hCoV-19/USA/LA-EVTL1442/2020|EPI_ISL_779108|2020-12-15	4194	4194	P ddCoV N	C/T	C	T
hCoV-19/USA/LA-EVTL1405/2020|EPI_ISL_779071|2020-12-11	4194	4194	P ddCoV N	C/T	C	T
hCoV-19/USA/LA-EVTL1311/2020|EPI_ISL_778977|2020-12-11	4194	4194	P ddCoV N	C/T	C	T
hCoV-19/USA/LA-EVTL1716/2021|EPI_ISL_889694|2021-01-11	4194	4194	P ddCoV N	C/T	C	T
hCoV-19/USA/LA-EVTL1391/2020|EPI_ISL_779057|2020-12-11	4194	4194	P ddCoV N	C/T	C	T
hCoV-19/USA/LA-EVTL1300/2020|EPI_ISL_778966|2020-12-11	4194	4194	P ddCoV N	C/T	C	T
hCoV-19/USA/LA-EVTL1367/2020|EPI_ISL_779033|2020-12-11	4194	4194	P ddCoV N	C/T	C	T
hCoV-19/Switzerland/GE-32921342/2021|EPI_ISL_864685|2021-01-10	4194	4194	P ddCoV N	T/C	T	C
hCoV-19/USA/NM-DOH-2020616659/2020|EPI_ISL_751823|2020-12-12	4194	4194	P ddCoV N	T/C	T	C
hCoV-19/USA/LA-EVTL1441/2020|EPI_ISL_779107|2020-12-15	4194	4194	P ddCoV N	C/T	C	T
hCoV-19/USA/LA-EVTL1209/2020|EPI_ISL_768478|2020-12-14	4194	4194	P ddCoV N	C/T	C	T
hCoV-19/USA/LA-EVTL1787/2021|EPI_ISL_889763|2021-01-18	4194	4194	P ddCoV N	C/T	C	T
hCoV-19/USA/LA-EVTL1346/2020|EPI_ISL_779012|2020-12-11	4194	4194	P ddCoV N	C/T	C	T
hCoV-19/USA/LA-EVTL1707/2021|EPI_ISL_889685|2021-01-10	4194	4194	P ddCoV N	C/T	C	T
hCoV-19/USA/LA-EVTL1321/2020|EPI_ISL_778987|2020-12-11	4194	4194	P ddCoV N	C/T	C	T
hCoV-19/USA/LA-EVTL1343/2020|EPI_ISL_779009|2020-12-11	4194	4194	P ddCoV N	C/T	C	T
hCoV-19/USA/LA-EVTL1788/2021|EPI_ISL_889764|2021-01-18	4194	4194	P ddCoV N	C/T	C	T
hCoV-19/USA/LA-EVTL1646/2021|EPI_ISL_889625|2021-01-05	4194	4194	P ddCoV N	C/T	C	T
hCoV-19/USA/LA-EVTL1656/2021|EPI_ISL_889635|2021-01-06	4194	4194	P ddCoV N	C/T	C	T
hCoV-19/USA/LA-EVTL1659/2021|EPI_ISL_889638|2021-01-06	4194	4194	P ddCoV N	C/T	C	T
hCoV-19/USA/LA-EVTL1443/2020|EPI_ISL_779109|2020-12-17	4194	4194	P ddCoV N	C/T	C	T
hCoV-19/USA/LA-EVTL1383/2020|EPI_ISL_779049|2020-12-11	4194	4194	P ddCoV N	C/T	C	T
hCoV-19/USA/LA-EVTL1335/2020|EPI_ISL_779001|2020-12-11	4194	4194	P ddCoV N	C/T	C	T
hCoV-19/USA/LA-EVTL1394/2020|EPI_ISL_779060|2020-12-11	4194	4194	P ddCoV N	C/T	C	T
hCoV-19/USA/LA-EVTL1314/2020|EPI_ISL_778980|2020-12-11	4194	4194	P ddCoV N	C/T	C	T
hCoV-19/USA/LA-EVTL1710/2021|EPI_ISL_889688|2021-01-11	4194	4194	P ddCoV N	C/T	C	T
hCoV-19/USA/LA-EVTL1389/2020|EPI_ISL_779055|2020-12-11	4194	4194	P ddCoV N	C/T	C	T
hCoV-19/USA/LA-EVTL1712/2021|EPI_ISL_889690|2021-01-11	4194	4194	P ddCoV N	C/T	C	T
hCoV-19/USA/LA-EVTL1305/2020|EPI_ISL_778971|2020-12-11	4194	4194	P ddCoV N	C/T	C	T
hCoV-19/USA/LA-EVTL1338/2020|EPI_ISL_779004|2020-12-11	4194	4194	P ddCoV N	C/T	C	T
hCoV-19/USA/LA-EVTL1375/2020|EPI_ISL_779041|2020-12-11	4194	4194	P ddCoV N	C/T	C	T
hCoV-19/USA/LA-EVTL1296/2020|EPI_ISL_778962|2020-12-11	4194	4194	P ddCoV N	C/T	C	T
hCoV-19/USA/LA-EVTL1303/2020|EPI_ISL_778969|2020-12-11	4194	4194	P ddCoV N	C/T	C	T
hCoV-19/USA/LA-EVTL1406/2020|EPI_ISL_779072|2020-12-11	4194	4194	P ddCoV N	C/T	C	T
hCoV-19/USA/LA-EVTL1651/2021|EPI_ISL_889630|2021-01-06	4194	4194	P ddCoV N	C/T	C	T
hCoV-19/USA/TX-HMH-MCoV-8466/2020|EPI_ISL_780577|2020-07-01	4194	4194	R ddCoV N_	A/C	A	C
hCoV-19/USA/LA-EVTL1315/2020|EPI_ISL_778981|2020-12-11	4194	4194	P ddCoV N	C/T	C	T
hCoV-19/USA/LA-EVTL1409/2020|EPI_ISL_779075|2020-12-11	4194	4194	P ddCoV N	C/T	C	T
hCoV-19/USA/LA-EVTL1739/2021|EPI_ISL_889716|2021-01-13	4194	4194	P ddCoV N	C/T	C	T
hCoV-19/USA/LA-EVTL1790/2021|EPI_ISL_889766|2021-01-18	4194	4194	P ddCoV N	C/T	C	T
hCoV-19/USA/LA-EVTL1654/2021|EPI_ISL_889633|2021-01-06	4194	4194	P ddCoV N	C/T	C	T
hCoV-19/USA/LA-EVTL1412/2020|EPI_ISL_779078|2020-12-11	4194	4194	P ddCoV N	C/T	C	T
hCoV-19/USA/KS-CDC-2-3693594/2020|EPI_ISL_747139|2020-11-03	4194	4194	P ddCoV N	C/T	C	T
hCoV-19/USA/LA-EVTL1719/2021|EPI_ISL_889697|2021-01-11	4194	4194	P ddCoV N	C/T	C	T
hCoV-19/USA/LA-EVTL1336/2020|EPI_ISL_779002|2020-12-11	4194	4194	P ddCoV N	C/T	C	T
hCoV-19/USA/LA-EVTL1326/2020|EPI_ISL_778992|2020-12-11	4194	4194	P ddCoV N	C/T	C	T
hCoV-19/USA/LA-EVTL1151/2020|EPI_ISL_768420|2020-12-10	4194	4194	P ddCoV N	C/T	C	T
hCoV-19/USA/LA-EVTL1119/2020|EPI_ISL_768389|2020-12-04	4194	4194	P ddCoV N	C/T	C	T
hCoV-19/USA/LA-EVTL1397/2020|EPI_ISL_779063|2020-12-11	4194	4194	P ddCoV N	C/T	C	T
hCoV-19/USA/LA-EVTL1352/2020|EPI_ISL_779018|2020-12-11	4194	4194	P ddCoV N	C/T	C	T
hCoV-19/USA/LA-EVTL1242/2020|EPI_ISL_768511|2020-12-17	4194	4194	P ddCoV N	C/T	C	T
hCoV-19/USA/LA-EVTL1366/2020|EPI_ISL_779032|2020-12-11	4194	4194	P ddCoV N	C/T	C	T
hCoV-19/USA/LA-EVTL1377/2020|EPI_ISL_779043|2020-12-11	4194	4194	P ddCoV N	C/T	C	T
hCoV-19/USA/LA-EVTL1356/2020|EPI_ISL_779022|2020-12-11	4194	4194	P ddCoV N	C/T	C	T
hCoV-19/USA/LA-EVTL1320/2020|EPI_ISL_778986|2020-12-11	4194	4194	P ddCoV N	C/T	C	T
hCoV-19/USA/LA-EVTL1400/2020|EPI_ISL_779066|2020-12-11	4194	4194	P ddCoV N	C/T	C	T
hCoV-19/USA/LA-EVTL1240/2020|EPI_ISL_768509|2020-12-17	4194	4194	P ddCoV N	C/T	C	T
hCoV-19/USA/LA-EVTL1435/2020|EPI_ISL_779101|2020-12-15	4194	4194	P ddCoV N	C/T	C	T
hCoV-19/USA/LA-EVTL1358/2020|EPI_ISL_779024|2020-12-11	4194	4194	P ddCoV N	C/T	C	T
hCoV-19/USA/LA-EVTL1448/2020|EPI_ISL_779114|2020-12-17	4194	4194	P ddCoV N	C/T	C	T
hCoV-19/USA/LA-EVTL1178/2020|EPI_ISL_768447|2020-12-11	4194	4194	P ddCoV N	C/T	C	T
hCoV-19/USA/LA-EVTL1436/2020|EPI_ISL_779102|2020-12-15	4194	4194	P ddCoV N	C/T	C	T
hCoV-19/USA/LA-EVTL1370/2020|EPI_ISL_779036|2020-12-11	4194	4194	P ddCoV N	C/T	C	T
hCoV-19/USA/LA-EVTL1381/2020|EPI_ISL_779047|2020-12-11	4194	4194	P ddCoV N	C/T	C	T
hCoV-19/USA/LA-EVTL1437/2020|EPI_ISL_779103|2020-12-15	4194	4194	P ddCoV N	C/T	C	T
hCoV-19/USA/LA-EVTL1334/2020|EPI_ISL_779000|2020-12-11	4194	4194	P ddCoV N	C/T	C	T
hCoV-19/USA/WI-WSLH-201299/2020|EPI_ISL_803526|2020-09-14	4194	4194	P ddCoV N	T/C	T	C
hCoV-19/USA/LA-EVTL1092/2020|EPI_ISL_768362|2020-12-01	4194	4194	P ddCoV N	C/T	C	T
hCoV-19/USA/LA-EVTL1176/2020|EPI_ISL_768445|2020-12-11	4194	4194	P ddCoV N	C/T	C	T
hCoV-19/USA/CA-CHLA-PLM98411854/2020|EPI_ISL_753461|2020-11-30	4194	4194	P ddCoV N	C/T	C	T
hCoV-19/USA/LA-EVTL1723/2021|EPI_ISL_889701|2021-01-11	4194	4194	P ddCoV N	C/T	C	T
hCoV-19/USA/LA-EVTL1680/2021|EPI_ISL_889658|2021-01-07	4194	4194	P ddCoV N	C/T	C	T
hCoV-19/USA/LA-EVTL1597/2021|EPI_ISL_889577|2021-01-04	4194	4194	P ddCoV N	C/T	C	T
hCoV-19/USA/LA-EVTL1348/2020|EPI_ISL_779014|2020-12-11	4194	4194	P ddCoV N	C/T	C	T
hCoV-19/USA/WY-WPHL-21003838/2021|EPI_ISL_911939|2021-01-11	4194	4194	P ddCoV N	C/T	C	T
hCoV-19/USA/LA-EVTL1339/2020|EPI_ISL_779005|2020-12-11	4194	4194	P ddCoV N	C/T	C	T
hCoV-19/USA/LA-EVTL1194/2020|EPI_ISL_768463|2020-12-11	4194	4194	P ddCoV N	C/T	C	T
hCoV-19/USA/LA-EVTL1433/2020|EPI_ISL_779099|2020-12-15	4194	4194	P ddCoV N	C/T	C	T
hCoV-19/USA/LA-EVTL1446/2020|EPI_ISL_779112|2020-12-17	4194	4194	P ddCoV N	C/T	C	T
hCoV-19/USA/LA-EVTL1371/2020|EPI_ISL_779037|2020-12-11	4194	4194	P ddCoV N	C/T	C	T
hCoV-19/USA/LA-EVTL1362/2020|EPI_ISL_779028|2020-12-11	4194	4194	P ddCoV N	C/T	C	T
hCoV-19/USA/LA-EVTL1399/2020|EPI_ISL_779065|2020-12-11	4194	4194	P ddCoV N	C/T	C	T
hCoV-19/USA/LA-EVTL1379/2020|EPI_ISL_779045|2020-12-11	4194	4194	P ddCoV N	C/T	C	T
hCoV-19/USA/LA-EVTL1738/2021|EPI_ISL_889715|2021-01-13	4194	4194	P ddCoV N	C/T	C	T
hCoV-19/USA/LA-EVTL1301/2020|EPI_ISL_778967|2020-12-11	4194	4194	P ddCoV N	C/T	C	T
hCoV-19/USA/LA-EVTL1241/2020|EPI_ISL_768510|2020-12-17	4194	4194	P ddCoV N	C/T	C	T
hCoV-19/USA/LA-EVTL1306/2020|EPI_ISL_778972|2020-12-11	4194	4194	P ddCoV N	C/T	C	T
hCoV-19/USA/LA-EVTL1369/2020|EPI_ISL_779035|2020-12-11	4194	4194	P ddCoV N	C/T	C	T
hCoV-19/USA/LA-EVTL1378/2020|EPI_ISL_779044|2020-12-11	4194	4194	P ddCoV N	C/T	C	T
hCoV-19/USA/LA-EVTL1581/2021|EPI_ISL_889561|2021-01-02	4194	4194	P ddCoV N	C/T	C	T
hCoV-19/USA/LA-EVTL1357/2020|EPI_ISL_779023|2020-12-11	4194	4194	P ddCoV N	C/T	C	T
hCoV-19/USA/LA-EVTL1403/2020|EPI_ISL_779069|2020-12-11	4194	4194	P ddCoV N	C/T	C	T
hCoV-19/USA/LA-EVTL1302/2020|EPI_ISL_778968|2020-12-11	4194	4194	P ddCoV N	C/T	C	T
hCoV-19/USA/LA-EVTL1347/2020|EPI_ISL_779013|2020-12-11	4194	4194	P ddCoV N	C/T	C	T
hCoV-19/USA/LA-EVTL1596/2021|EPI_ISL_889576|2021-01-04	4194	4194	P ddCoV N	C/T	C	T
hCoV-19/USA/LA-EVTL1653/2021|EPI_ISL_889632|2021-01-06	4194	4194	P ddCoV N	C/T	C	T
hCoV-19/USA/LA-EVTL1295/2020|EPI_ISL_778961|2020-12-11	4194	4194	P ddCoV N	C/T	C	T
hCoV-19/USA/LA-EVTL1438/2020|EPI_ISL_779104|2020-12-15	4194	4194	P ddCoV N	C/T	C	T
hCoV-19/USA/LA-EVTL1297/2020|EPI_ISL_778963|2020-12-11	4194	4194	P ddCoV N	C/T	C	T
hCoV-19/USA/CA-CHLA-PLM57473032/2020|EPI_ISL_753453|2020-11-30	4194	4194	P ddCoV N	C/T	C	T
hCoV-19/USA/LA-EVTL1386/2020|EPI_ISL_779052|2020-12-11	4194	4194	P ddCoV N	C/T	C	T
hCoV-19/USA/LA-EVTL1103/2020|EPI_ISL_768373|2020-12-03	4194	4194	P ddCoV N	C/T	C	T
hCoV-19/USA/LA-EVTL1350/2020|EPI_ISL_779016|2020-12-11	4194	4194	P ddCoV N	C/T	C	T
hCoV-19/USA/LA-EVTL1324/2020|EPI_ISL_778990|2020-12-11	4194	4194	P ddCoV N	C/T	C	T
hCoV-19/USA/LA-EVTL1341/2020|EPI_ISL_779007|2020-12-11	4194	4194	P ddCoV N	C/T	C	T
hCoV-19/USA/LA-EVTL1404/2020|EPI_ISL_779070|2020-12-11	4194	4194	P ddCoV N	C/T	C	T
hCoV-19/USA/LA-EVTL1333/2020|EPI_ISL_778999|2020-12-11	4194	4194	P ddCoV N	C/T	C	T
hCoV-19/USA/LA-EVTL1308/2020|EPI_ISL_778974|2020-12-11	4194	4194	P ddCoV N	C/T	C	T
hCoV-19/USA/LA-EVTL1289/2020|EPI_ISL_778955|2020-12-11	4194	4194	P ddCoV N	C/T	C	T
hCoV-19/USA/TX-HMH-MCoV-9469/2020|EPI_ISL_781141|2020-07-03	4194	4194	R ddCoV N_	A/C	A	C
hCoV-19/USA/LA-EVTL1364/2020|EPI_ISL_779030|2020-12-11	4194	4194	P ddCoV N	C/T	C	T
hCoV-19/USA/LA-EVTL1382/2020|EPI_ISL_779048|2020-12-11	4194	4194	P ddCoV N	C/T	C	T
hCoV-19/USA/LA-EVTL1407/2020|EPI_ISL_779073|2020-12-11	4194	4194	P ddCoV N	C/T	C	T
hCoV-19/USA/LA-EVTL1325/2020|EPI_ISL_778991|2020-12-11	4194	4194	P ddCoV N	C/T	C	T
hCoV-19/USA/LA-EVTL1715/2021|EPI_ISL_889693|2021-01-11	4194	4194	P ddCoV N	C/T	C	T
hCoV-19/USA/LA-EVTL1299/2020|EPI_ISL_778965|2020-12-11	4194	4194	P ddCoV N	C/T	C	T
hCoV-19/USA/LA-EVTL1720/2021|EPI_ISL_889698|2021-01-11	4194	4194	P ddCoV N	C/T	C	T
hCoV-19/USA/LA-EVTL1795/2021|EPI_ISL_889771|2021-01-18	4194	4194	P ddCoV N	C/T	C	T
hCoV-19/USA/TX-HMH-MCoV-19444/2020|EPI_ISL_783843|2020-11-30	4194	4194	P ddCoV N	C/T	C	T
hCoV-19/USA/LA-EVTL1238/2020|EPI_ISL_768507|2020-12-17	4194	4194	P ddCoV N	C/T	C	T
hCoV-19/USA/LA-EVTL1402/2020|EPI_ISL_779068|2020-12-11	4194	4194	P ddCoV N	C/T	C	T
hCoV-19/USA/LA-EVTL1645/2021|EPI_ISL_889624|2021-01-05	4194	4194	P ddCoV N	C/T	C	T
hCoV-19/USA/LA-EVTL1432/2020|EPI_ISL_779098|2020-12-15	4194	4194	P ddCoV N	C/T	C	T
hCoV-19/USA/LA-EVTL1688/2021|EPI_ISL_889666|2021-01-07	4194	4194	P ddCoV N	C/T	C	T
hCoV-19/USA/TX-HMH-MCoV-16199/2020|EPI_ISL_785883|2020-10-30	4194	4194	P ddCoV N	C/T	C	T
hCoV-19/USA/LA-EVTL1330/2020|EPI_ISL_778996|2020-12-11	4194	4194	P ddCoV N	C/T	C	T
hCoV-19/USA/LA-EVTL1376/2020|EPI_ISL_779042|2020-12-11	4194	4194	P ddCoV N	C/T	C	T
hCoV-19/USA/LA-EVTL1323/2020|EPI_ISL_778989|2020-12-11	4194	4194	P ddCoV N	C/T	C	T
hCoV-19/USA/LA-EVTL1374/2020|EPI_ISL_779040|2020-12-11	4194	4194	P ddCoV N	C/T	C	T
hCoV-19/USA/LA-EVTL1351/2020|EPI_ISL_779017|2020-12-11	4194	4194	P ddCoV N	C/T	C	T
hCoV-19/USA/LA-EVTL1345/2020|EPI_ISL_779011|2020-12-11	4194	4194	P ddCoV N	C/T	C	T
hCoV-19/USA/LA-EVTL1380/2020|EPI_ISL_779046|2020-12-11	4194	4194	P ddCoV N	C/T	C	T
hCoV-19/USA/LA-EVTL1657/2021|EPI_ISL_889636|2021-01-06	4194	4194	P ddCoV N	C/T	C	T
hCoV-19/USA/LA-EVTL1365/2020|EPI_ISL_779031|2020-12-11	4194	4194	P ddCoV N	C/T	C	T
hCoV-19/USA/LA-EVTL1361/2020|EPI_ISL_779027|2020-12-11	4194	4194	P ddCoV N	C/T	C	T
hCoV-19/USA/LA-EVTL1372/2020|EPI_ISL_779038|2020-12-11	4194	4194	P ddCoV N	C/T	C	T
hCoV-19/USA/LA-EVTL1309/2020|EPI_ISL_778975|2020-12-11	4194	4194	P ddCoV N	C/T	C	T
hCoV-19/USA/LA-EVTL1217/2020|EPI_ISL_768486|2020-12-15	4194	4194	P ddCoV N	C/T	C	T
hCoV-19/USA/LA-EVTL1736/2021|EPI_ISL_889713|2021-01-11	4194	4194	P ddCoV N	C/T	C	T
hCoV-19/USA/LA-EVTL1349/2020|EPI_ISL_779015|2020-12-11	4194	4194	P ddCoV N	C/T	C	T
hCoV-19/USA/WY-WPHL-21002149/2021|EPI_ISL_856951|2021-01-06	4194	4194	P ddCoV N	C/T	C	T
hCoV-19/USA/LA-EVTL1398/2020|EPI_ISL_779064|2020-12-11	4194	4194	P ddCoV N	C/T	C	T
hCoV-19/USA/LA-EVTL1093/2020|EPI_ISL_768363|2020-12-01	4194	4194	P ddCoV N	C/T	C	T
hCoV-19/USA/LA-EVTL1328/2020|EPI_ISL_778994|2020-12-11	4194	4194	P ddCoV N	C/T	C	T
hCoV-19/USA/LA-EVTL1392/2020|EPI_ISL_779058|2020-12-11	4194	4194	P ddCoV N	C/T	C	T
hCoV-19/USA/LA-EVTL1368/2020|EPI_ISL_779034|2020-12-11	4194	4194	P ddCoV N	C/T	C	T
hCoV-19/Switzerland/GE-ETHZ-440320/2021|EPI_ISL_899539|2021-01-06	4194	4194	P ddCoV N	T/C	T	C
hCoV-19/USA/LA-EVTL1355/2020|EPI_ISL_779021|2020-12-11	4194	4194	P ddCoV N	C/T	C	T
hCoV-19/USA/LA-EVTL1359/2020|EPI_ISL_779025|2020-12-11	4194	4194	P ddCoV N	C/T	C	T
hCoV-19/USA/LA-EVTL1239/2020|EPI_ISL_768508|2020-12-17	4194	4194	P ddCoV N	C/T	C	T
hCoV-19/USA/LA-EVTL1312/2020|EPI_ISL_778978|2020-12-11	4194	4194	P ddCoV N	C/T	C	T
hCoV-19/USA/LA-EVTL1319/2020|EPI_ISL_778985|2020-12-11	4194	4194	P ddCoV N	C/T	C	T
hCoV-19/USA/LA-EVTL1439/2020|EPI_ISL_779105|2020-12-15	4194	4194	P ddCoV N	C/T	C	T
hCoV-19/USA/LA-EVTL1410/2020|EPI_ISL_779076|2020-12-11	4194	4194	P ddCoV N	C/T	C	T
hCoV-19/USA/LA-EVTL1353/2020|EPI_ISL_779019|2020-12-11	4194	4194	P ddCoV N	C/T	C	T
hCoV-19/USA/LA-EVTL1413/2020|EPI_ISL_779079|2020-12-11	4194	4194	P ddCoV N	C/T	C	T
hCoV-19/USA/LA-EVTL1317/2020|EPI_ISL_778983|2020-12-11	4194	4194	P ddCoV N	C/T	C	T
hCoV-19/USA/LA-EVTL1449/2020|EPI_ISL_779115|2020-12-17	4194	4194	P ddCoV N	C/T	C	T
hCoV-19/USA/LA-EVTL1091/2020|EPI_ISL_768361|2020-12-01	4194	4194	P ddCoV N	C/T	C	T
hCoV-19/USA/LA-EVTL1340/2020|EPI_ISL_779006|2020-12-11	4194	4194	P ddCoV N	C/T	C	T
hCoV-19/USA/LA-EVTL1384/2020|EPI_ISL_779050|2020-12-11	4194	4194	P ddCoV N	C/T	C	T
hCoV-19/USA/LA-EVTL1329/2020|EPI_ISL_778995|2020-12-11	4194	4194	P ddCoV N	C/T	C	T
hCoV-19/USA/LA-EVTL1408/2020|EPI_ISL_779074|2020-12-11	4194	4194	P ddCoV N	C/T	C	T
hCoV-19/USA/LA-EVTL1395/2020|EPI_ISL_779061|2020-12-11	4194	4194	P ddCoV N	C/T	C	T
hCoV-19/USA/LA-EVTL1373/2020|EPI_ISL_779039|2020-12-11	4194	4194	P ddCoV N	C/T	C	T
hCoV-19/USA/LA-EVTL1595/2021|EPI_ISL_889575|2021-01-04	4194	4194	P ddCoV N	C/T	C	T
hCoV-19/USA/LA-EVTL1714/2021|EPI_ISL_889692|2021-01-11	4194	4194	P ddCoV N	C/T	C	T
hCoV-19/USA/LA-EVTL1332/2020|EPI_ISL_778998|2020-12-11	4194	4194	P ddCoV N	C/T	C	T
hCoV-19/USA/LA-EVTL1713/2021|EPI_ISL_889691|2021-01-11	4194	4194	P ddCoV N	C/T	C	T
hCoV-19/USA/LA-EVTL1363/2020|EPI_ISL_779029|2020-12-11	4194	4194	P ddCoV N	C/T	C	T
hCoV-19/USA/LA-EVTL1450/2020|EPI_ISL_779116|2020-12-17	4194	4194	P ddCoV N	C/T	C	T
hCoV-19/USA/LA-EVTL1401/2020|EPI_ISL_779067|2020-12-11	4194	4194	P ddCoV N	C/T	C	T
hCoV-19/USA/LA-EVTL1396/2020|EPI_ISL_779062|2020-12-11	4194	4194	P ddCoV N	C/T	C	T
hCoV-19/USA/LA-EVTL1120/2020|EPI_ISL_768390|2020-12-04	4194	4194	P ddCoV N	C/T	C	T
hCoV-19/USA/LA-EVTL1221/2020|EPI_ISL_768490|2020-12-15	4194	4194	P ddCoV N	C/T	C	T
hCoV-19/USA/LA-EVTL1322/2020|EPI_ISL_778988|2020-12-11	4194	4194	P ddCoV N	C/T	C	T
hCoV-19/USA/CA-SEARCH-5384/2020|EPI_ISL_755196|2020-12-05	4193	4193	P ddCoV N	T/G	T	G
hCoV-19/USA/MD-MDH-0684/2021|EPI_ISL_902945|2021-01-13	4193	4193	P ddCoV N	T/C	T	C
hCoV-19/USA/MD-MDH-0686/2021|EPI_ISL_902947|2021-01-13	4193	4193	P ddCoV N	T/C	T	C
hCoV-19/England/OXON-F5059A/2021|EPI_ISL_922218|2021-01-10	4193	4193	R ddCoV N_	T/C	T	C
hCoV-19/USA/WA-S1815/2020|EPI_ISL_496241|2020-06-02	4193	4193	P ddCoV N	T/C	T	C
hCoV-19/Switzerland/GE-32995342/2021|EPI_ISL_897857|2021-01-18	4193	4193	P ddCoV N	T/C	T	C
hCoV-19/Switzerland/FR-33010036/2021|EPI_ISL_897718|2021-01-19	4193	4193	P ddCoV N	T/C	T	C
hCoV-19/USA/OR-OHSU-3777/2020|EPI_ISL_667512|2020-10-26	4193	4193	P ddCoV N	A/G	A	G
hCoV-19/England/OXON-F505B8/2021|EPI_ISL_922220|2021-01-10	4193	4193	R ddCoV N_	T/C	T	C
hCoV-19/USA/WA-S2031/2020|EPI_ISL_497459|2020-06-06	4193	4193	P ddCoV N	C/T	C	T
hCoV-19/Switzerland/GE-32921391/2021|EPI_ISL_864665|2021-01-10	4193	4193	P ddCoV N	T/C	T	C
hCoV-19/USA/CA-ALSR-6228/2021|EPI_ISL_880313|2021-01-06	4193	4193	P ddCoV N	T/C	T	C
hCoV-19/England/OXON-F505A9/2021|EPI_ISL_922219|2021-01-10	4193	4193	R ddCoV N_	T/C	T	C
hCoV-19/USA/CA-CZB-3951/2020|EPI_ISL_548513|2020-07-28	4192	4192	P ddCoV N	A/T	A	T
hCoV-19/USA/AZ-TG707634/2021|EPI_ISL_913888|2021-01-04	4192	4192	P ddCoV N	C/T	C	T
hCoV-19/USA/CA-CZB-14237/2020|EPI_ISL_739105|2020-11-15	4192	4192	P ddCoV N	T/C	T	C
hCoV-19/USA/SC-CDC-2-3767493/2021|EPI_ISL_903688|2021-01-02	4192	4192	P ddCoV N	C/T	C	T
hCoV-19/USA/MD-MDH-0564/2020|EPI_ISL_824946|2020-12-30	4192	4192	P ddCoV N	T/C	T	C
hCoV-19/USA/UT-UPHL-2012768126/2020|EPI_ISL_746466|2020-11-30	4192	4192	P ddCoV N	C/T	C	T
hCoV-19/Switzerland/BS-ETHZ-440087/2021|EPI_ISL_899527|2021-01-02	4192	4192	R ddCoV N_	A/T	A	T
hCoV-19/USA/FL-BPHL-0052/2021|EPI_ISL_935363|2021-01-02	4192	4192	P ddCoV N	T/C	T	C
hCoV-19/Switzerland/un-32999119/2021|EPI_ISL_897926|2021-01-18	4192	4192	P ddCoV N	T/C	T	C
hCoV-19/USA/WA-S946/2020|EPI_ISL_463436|2020-04-27	4192	4192	P ddCoV N	C/T	C	T
hCoV-19/USA/WA-S2423/2020|EPI_ISL_497055|2020-06-15	4192	4192	P ddCoV N	C/T	C	T
hCoV-19/Switzerland/BS-ETHZ-440086/2021|EPI_ISL_899526|2021-01-02	4192	4192	R ddCoV N_	A/T	A	T
hCoV-19/Switzerland/SO-ETHZ-440221/2021|EPI_ISL_899694|2021-01-04	4191	4191	R ddCoV N_	A/T	A	T
hCoV-19/USA/CA-ALSR-6077/2021|EPI_ISL_880117|2021-01-07	4191	4191	P ddCoV N	T/C	T	C
hCoV-19/Switzerland/GE-32994136/2021|EPI_ISL_897849|2021-01-18	4191	4191	P ddCoV N	T/C	T	C
hCoV-19/USA/UT-UPHL-2101378181/2020|EPI_ISL_856859|2020-12-16	4191	4191	P ddCoV N	T/G	T	G
hCoV-19/Switzerland/GE-ETHZ-440321/2021|EPI_ISL_899540|2021-01-06	4191	4191	P ddCoV N	T/C	T	C
hCoV-19/USA/CA-CHLA-PLM97759218/2020|EPI_ISL_753324|2020-11-01	4191	4191	P ddCoV N	T/C	T	C
hCoV-19/Switzerland/SO-ETHZ-440220/2021|EPI_ISL_899693|2021-01-04	4191	4191	R ddCoV N_	A/T	A	T
hCoV-19/Switzerland/GE-32935946/2021|EPI_ISL_864716|2021-01-11	4191	4191	P ddCoV N	T/C	T	C
hCoV-19/USA/WA-S398/2020|EPI_ISL_434158|2020-03-30	4191	4191	P ddCoV N	C/T	C	T
hCoV-19/USA/NM-DOH-2020647132/2020|EPI_ISL_824539|2020-12-29	4190	4190	P ddCoV N	C/T	C	T
hCoV-19/USA/NM-DOH-2021021031/2021|EPI_ISL_925236|2021-01-13	4190	4190	P ddCoV N	C/T	C	T
hCoV-19/Switzerland/GE-32957909/2021|EPI_ISL_897740|2021-01-13	4190	4190	P ddCoV N	T/C	T	C
hCoV-19/USA/NM-NMDOH-2020328744/2020|EPI_ISL_644591|2020-09-04	4190	4190	P ddCoV N	C/T	C	T
hCoV-19/USA/FL-BPHL-2581/2020|EPI_ISL_848805|2020-11-17	4190	4190	P ddCoV N	C/T	C	T
hCoV-19/USA/CA-LACPHL-AF00050/2020|EPI_ISL_754125|2020-12-20	4190	4190	P ddCoV N	T/C	T	C
hCoV-19/USA/NM-NMDOH-2020328756/2020|EPI_ISL_644592|2020-09-04	4190	4190	P ddCoV N	C/T	C	T
hCoV-19/Switzerland/GE-32854459/2021|EPI_ISL_847940|2021-01-02	4190	4190	P ddCoV N	T/C	T	C
hCoV-19/Germany/TH-ChVir22502/2021|EPI_ISL_869134|2021-01-13	4190	4190	P ddCoV N	T/C	T	C
hCoV-19/USA/NM-DOH-2021019216/2021|EPI_ISL_925217|2021-01-12	4190	4190	P ddCoV N	C/T	C	T
hCoV-19/USA/FL-BPHL-1616/2020|EPI_ISL_594306|2020-09-04	4190	4190	P ddCoV N	T/C	T	C
hCoV-19/USA/NM-DOH-2021029654/2021|EPI_ISL_904108|2021-01-19	4190	4190	P ddCoV N	C/T	C	T
hCoV-19/USA/TX-HMH-MCoV-16199/2020|EPI_ISL_785883|2020-10-30	4190	4190	P ddCoV N	T/A	T	A
hCoV-19/USA/CA-SEARCH-5378/2020|EPI_ISL_755190|2020-12-04	4190	4190	P ddCoV N	C/T	C	T
hCoV-19/USA/TX-HMH-MCoV-19418/2020|EPI_ISL_783829|2020-11-30	4190	4190	P ddCoV N	C/T	C	T
hCoV-19/USA/NM-DOH-2021018577/2021|EPI_ISL_925214|2021-01-11	4189	4189	P ddCoV N	C/T	C	T
hCoV-19/USA/CA-SCCPHD-UC200/2020|EPI_ISL_671768|2020-03-10	4189	4189	P ddCoV N	T/C	T	C
hCoV-19/USA/AZ-TG707660/2021|EPI_ISL_936452|2021-01-06	4189	4189	P ddCoV N	C/T	C	T
hCoV-19/USA/CA-SCCPHD-UC152/2020|EPI_ISL_435631|2020-03-11	4189	4189	P ddCoV N	T/C	T	C
hCoV-19/USA/VAN4129/2020|EPI_ISL_677685|2020-05-06	4189	4189	P ddCoV N	T/G	T	G
hCoV-19/USA/NM-DOH-2021012908/2021|EPI_ISL_831921|2021-01-08	4189	4189	P ddCoV N	C/T	C	T
hCoV-19/USA/MD-MDH-0563/2020|EPI_ISL_824945|2020-12-30	4189	4189	P ddCoV N	T/C	T	C
hCoV-19/USA/WI-WSLH-201369/2020|EPI_ISL_803595|2020-10-01	4189	4189	P ddCoV N	T/C	T	C
hCoV-19/USA/AZ-ASPHL-AZ00127326/2020|EPI_ISL_824992|2020-12-21	4189	4189	P ddCoV N	C/T	C	T
hCoV-19/USA/CT-CDC-2-3713964/2020|EPI_ISL_751759|2020-11-15	4189	4189	P ddCoV N	T/C	T	C
hCoV-19/USA/LA-EVTL1695/2021|EPI_ISL_889673|2021-01-08	4188	4188	P ddCoV N	T/C	T	C
hCoV-19/USA/TX-HMH-MCoV-15186/2020|EPI_ISL_786670|2020-10-21	4188	4188	P ddCoV N	T/C	T	C
hCoV-19/USA/ID-UW-6367/2020|EPI_ISL_570106|2020-04-01	4188	4188	P ddCoV N	T/A	T	A
hCoV-19/USA/FL-CDC-STM-223/2020|EPI_ISL_851034|2020-12-31	4188	4188	P ddCoV N	T/C	T	C
hCoV-19/USA/TX-HMH-MCoV-18053/2020|EPI_ISL_784401|2020-11-16	4188	4188	R ddCoV N_	N/C	N	C
hCoV-19/USA/WA-S484/2020|EPI_ISL_434244|2020-04-02	4187	4187	P ddCoV N	T/A	T	A
hCoV-19/USA/NMDOH-2021037203/2021|EPI_ISL_941324|2021-01-25	4187	4187	P ddCoV N	C/T	C	T
hCoV-19/USA/WA-S1463/2020|EPI_ISL_495913|2020-05-21	4187	4187	P ddCoV N	T/C	T	C
hCoV-19/USA/WA-S538/2020|EPI_ISL_434298|2020-03-31	4187	4187	P ddCoV N	T/A	T	A
hCoV-19/USA/NM-DOH-2021029656/2021|EPI_ISL_904109|2021-01-19	4187	4187	P ddCoV N	C/T	C	T
hCoV-19/USA/NM-DOH-2021027520/2021|EPI_ISL_904078|2021-01-16	4187	4187	P ddCoV N	C/T	C	T
hCoV-19/USA/WA-S1725/2020|EPI_ISL_496151|2020-06-01	4187	4187	P ddCoV N	T/C	T	C
hCoV-19/USA/WA-UW-12863/2020|EPI_ISL_570916|2020-06-29	4187	4187	P ddCoV N	A/C	A	C
hCoV-19/USA/WA-S455/2020|EPI_ISL_434215|2020-03-31	4186	4186	P ddCoV N	T/A	T	A
hCoV-19/USA/CA-ALSR-2172/2020|EPI_ISL_635373|2020-06-04	4186	4186	R ddCoV N_	T/C	T	C
hCoV-19/USA/TX-HMH-MCoV-17981/2020|EPI_ISL_786129|2020-11-16	4186	4186	R ddCoV N_	T/C	T	C
hCoV-19/USA/WA-S872/2020|EPI_ISL_463362|2020-04-24	4186	4186	P ddCoV N	T/A	T	A
hCoV-19/USA/WY-WPHL-21003765/2021|EPI_ISL_911937|2021-01-11	4186	4186	P ddCoV N	C/T	C	T
hCoV-19/USA/WA-S505/2020|EPI_ISL_434265|2020-03-29	4186	4186	P ddCoV N	T/A	T	A
hCoV-19/USA/WA-S548/2020|EPI_ISL_434308|2020-03-31	4186	4186	P ddCoV N	T/A	T	A
hCoV-19/USA/WA-S336/2020|EPI_ISL_434096|2020-04-03	4186	4186	P ddCoV N	T/A	T	A
hCoV-19/USA/WA-S576/2020|EPI_ISL_434336|2020-03-29	4186	4186	P ddCoV N	T/A	T	A
hCoV-19/USA/WA-S713/2020|EPI_ISL_449883|2020-04-08	4186	4186	P ddCoV N	T/A	T	A
hCoV-19/USA/TX-HMH-MCoV-13426/2020|EPI_ISL_788562|2020-08-24	4186	4186	P ddCoV N	C/T	C	T
hCoV-19/USA/WA-S331/2020|EPI_ISL_434091|2020-04-02	4186	4186	P ddCoV N	T/A	T	A
hCoV-19/USA/TX-HMH-MCoV-18935/2020|EPI_ISL_785231|2020-11-25	4186	4186	P ddCoV N	C/T	C	T
hCoV-19/USA/WA-S553/2020|EPI_ISL_434313|2020-03-31	4186	4186	P ddCoV N	T/A	T	A
hCoV-19/USA/WA-S439/2020|EPI_ISL_434199|2020-04-02	4186	4186	P ddCoV N	T/A	T	A
hCoV-19/USA/TX-HMH-MCoV-16001/2020|EPI_ISL_785685|2020-07-10	4186	4186	R ddCoV N_	A/C	A	C
hCoV-19/USA/TX-HMH-MCoV-17959/2020|EPI_ISL_786107|2020-11-16	4186	4186	R ddCoV N_	T/C	T	C
hCoV-19/USA/CA-CDPH-UC626/2020|EPI_ISL_847778|2020-12-17	4185	4185	P ddCoV N	C/T	C	T
hCoV-19/USA/CA-ALSR-6176/2021|EPI_ISL_880212|2021-01-06	4185	4185	P ddCoV N	T/C	T	C
hCoV-19/USA/CA-ALSR-2171/2020|EPI_ISL_635372|2020-06-04	4185	4185	R ddCoV N_	T/C	T	C
hCoV-19/Switzerland/GE-32848779/2021|EPI_ISL_847952|2021-01-01	4185	4185	P ddCoV N	T/C	T	C
hCoV-19/USA/TX-HMH-MCoV-18331/2020|EPI_ISL_784679|2020-11-18	4184	4184	P ddCoV N	C/T	C	T
hCoV-19/USA/NMDOH-2021017912/2021|EPI_ISL_862703|2021-01-11	4184	4184	P ddCoV N	T/G	T	G
hCoV-19/USA/TX-HMH-MCoV-19359/2020|EPI_ISL_783790|2020-11-27	4184	4184	P ddCoV N	C/T	C	T
hCoV-19/Switzerland/GE-32853312/2021|EPI_ISL_847942|2021-01-02	4184	4184	P ddCoV N	T/C	T	C
hCoV-19/USA/NMDOH-2021017335/2021|EPI_ISL_862694|2021-01-11	4184	4184	P ddCoV N	C/T	C	T
hCoV-19/USA/VA-DCLS-0694/2020|EPI_ISL_500855|2020-04-17	4184	4184	P ddCoV N	T/G	T	G
hCoV-19/USA/NM-DOH-2021021230/2021|EPI_ISL_925240|2021-01-13	4183	4183	P ddCoV N	C/T	C	T
hCoV-19/USA/NC-CDC-STM-A006/2021|EPI_ISL_850549|2021-01-02	4183	4183	P ddCoV N	C/T	C	T
hCoV-19/USA/TX-HMH-MCoV-18436/2020|EPI_ISL_784784|2020-11-18	4183	4183	P ddCoV N	C/T	C	T
hCoV-19/USA/TX-HMH-MCoV-16268/2020|EPI_ISL_785952|2020-10-30	4183	4183	P ddCoV N	C/T	C	T
hCoV-19/Switzerland/GE-32912885/2021|EPI_ISL_864643|2021-01-08	4183	4183	P ddCoV N	T/C	T	C
hCoV-19/USA/NM-DOH-2020631558/2020|EPI_ISL_766901|2020-12-19	4183	4183	P ddCoV N	C/T	C	T
hCoV-19/Switzerland/GE-32918161/2021|EPI_ISL_864639|2021-01-09	4183	4183	P ddCoV N	T/C	T	C
hCoV-19/USA/AZ-ASPHL-AZ00127422/2020|EPI_ISL_825008|2020-12-18	4182	4182	R ddCoV N_	A/G	A	G
hCoV-19/USA/OH-CDC-2-3714352/2020|EPI_ISL_751610|2020-11-16	4182	4182	R ddCoV N_	G/T	G	T
hCoV-19/USA/VA-DCLS-1339/2020|EPI_ISL_572263|2020-06-30	4182	4182	P ddCoV N	T/C	T	C
hCoV-19/USA/WY-WPHL-21003759/2021|EPI_ISL_911936|2021-01-11	4182	4182	P ddCoV N	C/T	C	T
hCoV-19/USA/AZ-ASPHL-3442/2021|EPI_ISL_930653|2021-01-09	4182	4182	P ddCoV N	C/T	C	T
hCoV-19/USA/NM-DOH-2021013368/2021|EPI_ISL_831925|2021-01-08	4182	4182	P ddCoV N	C/T	C	T
hCoV-19/USA/NM-DOH-2021018502/2021|EPI_ISL_925213|2021-01-11	4182	4182	P ddCoV N	C/T	C	T
hCoV-19/USA/NMDOH-2021037625/2021|EPI_ISL_941328|2021-01-25	4182	4182	P ddCoV N	C/T	C	T
hCoV-19/USA/NMDOH-2021018900/2021|EPI_ISL_862712|2021-01-08	4182	4182	P ddCoV N	C/T	C	T
hCoV-19/USA/NC-SLPH-0006/2020|EPI_ISL_825028|2020-09-11	4182	4182	R ddCoV N_	A/G	A	G
hCoV-19/Switzerland/un-33000771/2021|EPI_ISL_897928|2021-01-18	4181	4181	R ddCoV N_	A/G	A	G
hCoV-19/USA/WA-S454/2020|EPI_ISL_434214|2020-03-31	4181	4181	P ddCoV N	T/A	T	A
hCoV-19/USA/NM-DOH-2020648620/2020|EPI_ISL_824544|2020-12-30	4181	4181	P ddCoV N	C/T	C	T
hCoV-19/Switzerland/LU-SNRCI-32986144/2021|EPI_ISL_897904|2021-01-14	4181	4181	P ddCoV N	T/C	T	C
hCoV-19/USA/VA-DCLS-2230/2020|EPI_ISL_734211|2020-11-03	4181	4181	R ddCoV N_	A/G	A	G
hCoV-19/USA/MI-MDHHS-SC22896/2020|EPI_ISL_804782|2020-11-20	4181	4181	R ddCoV N_	C/T	C	T
hCoV-19/USA/NM-DOH-2020163131/2020|EPI_ISL_831916|2020-06-26	4181	4181	R ddCoV N_	T/C	T	C
hCoV-19/USA/FL-BPHL-2462/2020|EPI_ISL_848866|2020-11-04	4180	4180	R ddCoV N_	A/G	A	G
hCoV-19/USA/UN-UW-5251/2020|EPI_ISL_576490|2020-04-09	4180	4180	P ddCoV N	T/A	T	A
hCoV-19/USA/NY-Wadsworth-289072-01/2020|EPI_ISL_767497|2020-12-21	4180	4180	R ddCoV N_	A/G	A	G
hCoV-19/USA/NY-Wadsworth-288857-01/2020|EPI_ISL_767490|2020-12-18	4180	4180	R ddCoV N_	A/G	A	G
hCoV-19/USA/WA-S1890/2020|EPI_ISL_496316|2020-05-28	4180	4180	P ddCoV N	T/A	T	A
hCoV-19/USA/LA-USAFSAM-S485/2020|EPI_ISL_831780|2020-10-19	4180	4180	R ddCoV N_	A/G	A	G
hCoV-19/USA/WY-WPHL-21004490/2021|EPI_ISL_911954|2021-01-12	4179	4179	P ddCoV N	A/T	A	T
hCoV-19/France/un-21012260259/2021|EPI_ISL_912874|2021-01-26	4179	4179	R ddCoV N_	A/G	A	G
hCoV-19/USA/AZ-ASPHL-3441/2021|EPI_ISL_930652|2021-01-09	4179	4179	P ddCoV N	C/T	C	T
hCoV-19/USA/ID-UW-7308/2020|EPI_ISL_570188|2020-04-04	4179	4179	P ddCoV N	T/G	T	G
hCoV-19/USA/TX-HMH-MCoV-16268/2020|EPI_ISL_785952|2020-10-30	4179	4179	P ddCoV N	T/A	T	A
hCoV-19/USA/WA-UW-4546/2020|EPI_ISL_429598|2020-03-31	4179	4179	P ddCoV N	T/A	T	A
hCoV-19/Portugal/PT2422/2021|EPI_ISL_941471|2021-01-11	4178	4178	R ddCoV N_	A/G	A	G
hCoV-19/USA/TX-HMH-MCoV-18709/2020|EPI_ISL_785057|2020-11-22	4178	4178	P ddCoV N	Y/C	Y	C
hCoV-19/USA/WA-S444/2020|EPI_ISL_434204|2020-04-01	4178	4178	P ddCoV N	T/A	T	A
hCoV-19/Portugal/PT2443/2021|EPI_ISL_941492|2021-01-16	4178	4178	R ddCoV N_	A/G	A	G
hCoV-19/USA/NMDOH-2021018591/2021|EPI_ISL_862706|2021-01-11	4178	4178	P ddCoV N	C/T	C	T
hCoV-19/USA/KS-CDC-STM-0000014-G06/2021|EPI_ISL_884679|2021-01-12	4178	4178	P ddCoV N	C/T	C	T
hCoV-19/USA/TX-HMH-MCoV-18527/2020|EPI_ISL_784875|2020-11-19	4178	4178	P ddCoV N	C/T	C	T
hCoV-19/Portugal/PT2843/2021|EPI_ISL_941827|2021-01-11	4178	4178	R ddCoV N_	A/G	A	G
hCoV-19/USA/WA-S526/2020|EPI_ISL_434286|2020-03-31	4178	4178	P ddCoV N	T/A	T	A
hCoV-19/USA/WA-S499/2020|EPI_ISL_434259|2020-03-31	4178	4178	P ddCoV N	T/A	T	A
hCoV-19/USA/WA-S491/2020|EPI_ISL_434251|2020-04-02	4177	4177	P ddCoV N	T/A	T	A
hCoV-19/USA/WA-S575/2020|EPI_ISL_434335|2020-03-31	4177	4177	P ddCoV N	T/A	T	A
hCoV-19/USA/NM-DOH-2020645157/2020|EPI_ISL_824522|2020-12-28	4177	4177	P ddCoV N	C/T	C	T
hCoV-19/Switzerland/BL-ETHZ-440322/2021|EPI_ISL_899443|2021-01-06	4177	4177	R ddCoV N_	G/A	G	A
hCoV-19/USA/HI-H200350/2020|EPI_ISL_752906|2020-09-15	4176	4176	P ddCoV N	T/G	T	G
hCoV-19/USA/WA-S385/2020|EPI_ISL_434145|2020-03-28	4176	4176	P ddCoV N	T/A	T	A
hCoV-19/USA/WA-S441/2020|EPI_ISL_434201|2020-03-31	4176	4176	P ddCoV N	T/A	T	A
hCoV-19/USA/TX-HMH-MCoV-11551/2020|EPI_ISL_789939|2020-09-11	4175	4175	P ddCoV N	T/C	T	C
hCoV-19/USA/WA-S574/2020|EPI_ISL_434334|2020-03-31	4175	4175	P ddCoV N	T/A	T	A
hCoV-19/USA/FL-B25T/2020|EPI_ISL_602310|2020-08-02	4175	4175	P ddCoV N	T/C	T	C
hCoV-19/USA/WA-UW-1238/2020|EPI_ISL_418945|2020-03-15	4175	4175	P ddCoV N	T/A	T	A
hCoV-19/USA/PR-B3SB/2020|EPI_ISL_534694|2020-08-06	4175	4175	P ddCoV N	T/C	T	C
hCoV-19/USA/WA-S451/2020|EPI_ISL_434211|2020-03-31	4175	4175	P ddCoV N	T/A	T	A
hCoV-19/USA/WA-UW-6596/2020|EPI_ISL_461418|2020-04-06	4175	4175	P ddCoV N	T/A	T	A
hCoV-19/Switzerland/GE-32847915/2021|EPI_ISL_847950|2021-01-01	4175	4175	P ddCoV N	T/C	T	C
hCoV-19/USA/PR-B35B/2020|EPI_ISL_534693|2020-08-05	4175	4175	P ddCoV N	T/C	T	C
hCoV-19/USA/WA-S586/2020|EPI_ISL_434346|2020-03-31	4175	4175	P ddCoV N	T/A	T	A
hCoV-19/USA/WA-S465/2020|EPI_ISL_434225|2020-04-01	4175	4175	P ddCoV N	T/A	T	A
hCoV-19/France/un-21012180259/2021|EPI_ISL_912961|2021-01-15	4174	4174	P ddCoV N	T/C	T	C
hCoV-19/USA/MS-USAFSAM-S209/2020|EPI_ISL_812549|2020-07-20	4174	4174	R ddCoV N_	T/C	T	C
hCoV-19/USA/WA-S568/2020|EPI_ISL_434328|2020-03-31	4174	4174	P ddCoV N	T/A	T	A
hCoV-19/Switzerland/GE-32922680/2021|EPI_ISL_864673|2021-01-10	4174	4174	P ddCoV N	T/C	T	C
hCoV-19/USA/TX-HMH-MCoV-18611/2020|EPI_ISL_784959|2020-11-20	4174	4174	P ddCoV N	C/T	C	T
hCoV-19/USA/WI-GMF-10854/2020|EPI_ISL_547616|2020-07-15	4173	4173	P ddCoV N	T/C	T	C
hCoV-19/USA/WA-S856/2020|EPI_ISL_463346|2020-04-24	4173	4173	P ddCoV N	T/A	T	A
hCoV-19/USA/CO-CDPHE-2009042326/2020|EPI_ISL_677312|2020-09-03	4173	4173	R ddCoV N_	T/C	T	C
hCoV-19/USA/TX-HMH-MCoV-18065/2020|EPI_ISL_784413|2020-11-16	4173	4173	P ddCoV N	T/C	T	C
hCoV-19/USA/WA-S853/2020|EPI_ISL_463343|2020-04-24	4172	4172	P ddCoV N	T/A	T	A
hCoV-19/Switzerland/BL-ETHZ-451674/2021|EPI_ISL_899510|2021-01-13	4172	4172	R ddCoV N_	G/A	G	A
hCoV-19/USA/WA-S490/2020|EPI_ISL_434250|2020-03-31	4172	4172	P ddCoV N	T/A	T	A
hCoV-19/USA/WI-GMF-47449/2021|EPI_ISL_942944|2021-01-06	4171	4171	P ddCoV N	C/T	C	T
hCoV-19/USA/WI-GMF-50503/2021|EPI_ISL_942947|2021-01-20	4171	4171	P ddCoV N	C/T	C	T
hCoV-19/Spain/NC-IBV-98013127/2021|EPI_ISL_871913|2021-01-06	4171	4171	R ddCoV N_	T/C	T	C
hCoV-19/USA/WI-GMF-51449/2021|EPI_ISL_942949|2021-01-25	4171	4171	P ddCoV N	C/T	C	T
hCoV-19/USA/WI-GMF-51627/2021|EPI_ISL_942950|2021-01-25	4171	4171	P ddCoV N	C/T	C	T
hCoV-19/USA/TX-HMH-6078/2020|EPI_ISL_547215|2020-06-23	4170	4170	R ddCoV N_	A/C	A	C
hCoV-19/USA/TX-HMH-3010/2020|EPI_ISL_543930|2020-05-30	4170	4170	R ddCoV N_	A/C	A	C
hCoV-19/USA/NM-DOH-2021001784/2021|EPI_ISL_904047|2021-01-03	4170	4170	P ddCoV N	C/T	C	T
hCoV-19/USA/CA-CZB-14886/2020|EPI_ISL_738893|2020-11-24	4170	4170	R ddCoV N_	G/T	G	T
hCoV-19/USA/WA-UW355/2020|EPI_ISL_418922|2020-03-16	4170	4170	P ddCoV N	T/A	T	A
hCoV-19/USA/TX-HMH-2628/2020|EPI_ISL_545436|2020-06-04	4170	4170	R ddCoV N_	A/C	A	C
hCoV-19/USA/WI-GMF-51305/2021|EPI_ISL_942876|2021-01-24	4170	4170	P ddCoV N	T/G	T	G
hCoV-19/USA/TX-HMH-3016/2020|EPI_ISL_543936|2020-05-30	4170	4170	R ddCoV N_	A/C	A	C
hCoV-19/USA/TX-HMH-3038/2020|EPI_ISL_543950|2020-05-31	4170	4170	R ddCoV N_	A/C	A	C
hCoV-19/USA/TX-HMH-3022/2020|EPI_ISL_543940|2020-05-30	4170	4170	R ddCoV N_	A/C	A	C
hCoV-19/USA/WI-GMF-48171/2021|EPI_ISL_942945|2021-01-10	4170	4170	P ddCoV N	C/T	C	T
hCoV-19/USA/TX-HMH-2030/2020|EPI_ISL_545075|2020-05-14	4170	4170	R ddCoV N_	A/C	A	C
hCoV-19/USA/TX-HMH-7302/2020|EPI_ISL_546659|2020-06-29	4170	4170	R ddCoV N_	A/C	A	C
hCoV-19/USA/TX-HMH-2495/2020|EPI_ISL_545340|2020-05-30	4170	4170	R ddCoV N_	A/C	A	C
hCoV-19/USA/TX-HMH-2765/2020|EPI_ISL_545539|2020-06-05	4170	4170	R ddCoV N_	A/C	A	C
hCoV-19/USA/TX-HMH-3617/2020|EPI_ISL_543070|2020-06-15	4170	4170	R ddCoV N_	A/C	A	C
hCoV-19/USA/TX-HMH-4822/2020|EPI_ISL_544356|2020-06-21	4170	4170	R ddCoV N_	A/C	A	C
hCoV-19/USA/TX-HMH-5907/2020|EPI_ISL_547100|2020-06-30	4170	4170	R ddCoV N_	A/C	A	C
hCoV-19/USA/UT-UPHL-2012988511/2020|EPI_ISL_746077|2020-08-04	4169	4169	R ddCoV N_	A/C	A	C
hCoV-19/USA/TX-HMH-MCoV-9556/2020|EPI_ISL_780145|2020-07-03	4169	4169	P ddCoV N	A/G	A	G
hCoV-19/USA/WI-GMF-50751/2021|EPI_ISL_942948|2021-01-21	4169	4169	P ddCoV N	C/T	C	T
hCoV-19/USA/MD-MDH-0810/2021|EPI_ISL_942370|2021-01-28	4169	4169	P ddCoV N	T/C	T	C
hCoV-19/USA/CA-ALSR-6104/2021|EPI_ISL_880155|2021-01-08	4169	4169	P ddCoV N	T/C	T	C
hCoV-19/USA/WI-GMF-50028/2021|EPI_ISL_942946|2021-01-18	4169	4169	P ddCoV N	C/T	C	T
hCoV-19/USA/WI-UW-3090/2021|EPI_ISL_906257|2021-01-21	4169	4169	R ddCoV N_	G/A	G	A
hCoV-19/USA/TX-HMH-MCoV-16112/2020|EPI_ISL_785796|2020-10-27	4169	4169	P ddCoV N	C/T	C	T
hCoV-19/USA/NY-Wadsworth-21003417-01/2021|EPI_ISL_830344|2021-01-07	4169	4169	R ddCoV N_	A/G	A	G
hCoV-19/USA/OH-ODH-SC1026793/2021|EPI_ISL_875872|2021-01-04	4169	4169	P ddCoV N	A/G	A	G
hCoV-19/USA/CT-UW-5773/2020|EPI_ISL_430927|2020-04-04	4169	4169	P ddCoV N	T/C	T	C
hCoV-19/USA/NY-Wadsworth-21008780-01/2021|EPI_ISL_883450|2021-01-04	4168	4168	R ddCoV N_	A/G	A	G
hCoV-19/Switzerland/un-32954433/2021|EPI_ISL_897907|2021-01-13	4168	4168	P ddCoV N	T/C	T	C
hCoV-19/USA/WI-UW-1069/2020|EPI_ISL_516495|2020-07-31	4168	4168	R ddCoV N_	C/T	C	T
hCoV-19/USA/NY-Wadsworth-21004975-01/2020|EPI_ISL_861277|2020-12-25	4168	4168	R ddCoV N_	G/A	G	A
hCoV-19/USA/MN-CDC-STM-0000025-H10/2021|EPI_ISL_884652|2021-01-12	4168	4168	P ddCoV N	T/C	T	C
hCoV-19/Switzerland/SO-ETHZ-440385/2021|EPI_ISL_899708|2021-01-07	4168	4168	P ddCoV N	T/C	T	C
hCoV-19/USA/NY-Wadsworth-21001445-01/2021|EPI_ISL_794264|2021-01-02	4168	4168	R ddCoV N_	A/G	A	G
hCoV-19/USA/MD-MDH-0682/2021|EPI_ISL_902943|2021-01-12	4167	4167	P ddCoV N	T/C	T	C
hCoV-19/Switzerland/un-32950211/2021|EPI_ISL_897906|2021-01-13	4167	4167	P ddCoV N	T/C	T	C
hCoV-19/USA/WI-UW-2342/2020|EPI_ISL_728108|2020-11-18	4167	4167	R ddCoV N_	C/T	C	T
hCoV-19/USA/NY-Wadsworth-21001625-01/2021|EPI_ISL_794314|2021-01-05	4166	4166	R ddCoV N_	A/G	A	G
hCoV-19/USA/NV-CDC-2-3714253/2020|EPI_ISL_751714|2020-12-04	4166	4166	R ddCoV N_	T/C	T	C
hCoV-19/USA/NY-Wadsworth-21003456-01/2021|EPI_ISL_830218|2021-01-07	4166	4166	R ddCoV N_	A/G	A	G
hCoV-19/Egypt/CUNCI-HGC11I039/2021|EPI_ISL_907110|2021-01-03	4166	4166	P ddCoV N	G/C	G	C
hCoV-19/Switzerland/GE-32967848/2021|EPI_ISL_897766|2021-01-14	4166	4166	P ddCoV N	T/C	T	C
hCoV-19/Mexico/CMX-InDRE_204/2021|EPI_ISL_933681|2021-01-07	4165	4165	P ddCoV N	T/C	T	C
hCoV-19/Mexico/CMX-InDRE_213/2021|EPI_ISL_933690|2021-01-08	4165	4165	P ddCoV N	T/C	T	C
hCoV-19/USA/AZ-TG707701/2021|EPI_ISL_936427|2021-01-07	4165	4165	P ddCoV N	C/T	C	T
hCoV-19/Mexico/CMX-InDRE_214/2021|EPI_ISL_933691|2021-01-08	4165	4165	P ddCoV N	T/C	T	C
hCoV-19/USA/CA-LACPHL-AF00225/2021|EPI_ISL_882992|2021-01-08	4165	4165	P ddCoV N	T/C	T	C
hCoV-19/Mexico/CMX-InDRE_208/2021|EPI_ISL_933685|2021-01-07	4165	4165	P ddCoV N	T/C	T	C
hCoV-19/Mexico/CMX-InDRE_205/2021|EPI_ISL_933682|2021-01-07	4165	4165	P ddCoV N	T/C	T	C
hCoV-19/Mexico/CMX-InDRE_203/2021|EPI_ISL_933680|2021-01-06	4165	4165	P ddCoV N	T/C	T	C
hCoV-19/Mexico/CMX-InDRE_207/2021|EPI_ISL_933684|2021-01-07	4165	4165	P ddCoV N	T/C	T	C
hCoV-19/Mexico/CMX-InDRE_212/2021|EPI_ISL_933689|2021-01-07	4165	4165	P ddCoV N	T/C	T	C
hCoV-19/Mexico/CMX-InDRE_206/2021|EPI_ISL_933683|2021-01-07	4165	4165	P ddCoV N	T/C	T	C
hCoV-19/USA/TX-HMH-MCoV-18827/2020|EPI_ISL_785148|2020-11-25	4165	4165	P ddCoV N	Y/C	Y	C
hCoV-19/Mexico/CMX-InDRE_209/2021|EPI_ISL_933686|2021-01-07	4165	4165	P ddCoV N	T/C	T	C
hCoV-19/USA/CA-LACPHL-AF00028/2020|EPI_ISL_754111|2020-12-20	4165	4165	P ddCoV N	T/C	T	C
hCoV-19/Mexico/CMX-InDRE_242/2021|EPI_ISL_942928|2021-01-13	4165	4165	P ddCoV N	T/C	T	C
hCoV-19/USA/AZ-CDC-STM-0000014-D12/2021|EPI_ISL_884694|2021-01-12	4164	4164	P ddCoV N	C/T	C	T
hCoV-19/USA/KS-KHEL-0064/2021|EPI_ISL_884228|2021-01-12	4164	4164	R ddCoV N_	A/G	A	G
hCoV-19/USA/MD-HP01164/2021|EPI_ISL_861005|2021-01-14	4164	4164	R ddCoV N_	A/G	A	G
hCoV-19/Denmark/DCGC-31260/2021|EPI_ISL_855640|2021-01-11	4164	4164	R ddCoV N_	A/G	A	G
hCoV-19/USA/CA-CDC-LC0003761/2021|EPI_ISL_886720|2021-01-12	4164	4164	R ddCoV N_	A/G	A	G
hCoV-19/USA/TX-HMH-MCoV-18076/2020|EPI_ISL_784424|2020-11-16	4164	4164	P ddCoV N	C/T	C	T
hCoV-19/England/MILK-11659FB/2021|EPI_ISL_938837|2021-01-24	4164	4164	R ddCoV N_	A/G	A	G
hCoV-19/USA/WI-UW-1245/2020|EPI_ISL_536618|2020-08-18	4164	4164	R ddCoV N_	A/G	A	G
hCoV-19/England/ALDP-E8762F/2021|EPI_ISL_836859|2021-01-03	4164	4164	R ddCoV N_	A/G	A	G
hCoV-19/USA/TX-HMH-MCoV-16104/2020|EPI_ISL_785788|2020-10-27	4164	4164	P ddCoV N	C/T	C	T
hCoV-19/USA/WI-WSLH-201252/2020|EPI_ISL_803492|2020-09-04	4164	4164	R ddCoV N_	A/G	A	G
hCoV-19/USA/CA-QDX-1552/2020|EPI_ISL_603798|2020-03-18	4164	4164	R ddCoV N_	A/G	A	G
hCoV-19/England/QEUH-10E5578/2021|EPI_ISL_907760|2021-01-21	4164	4164	R ddCoV N_	A/G	A	G
hCoV-19/Scotland/QEUH-1067DEF/2021|EPI_ISL_917983|2021-01-17	4164	4164	R ddCoV N_	A/G	A	G
hCoV-19/USA/AZ-QDX-1667/2020|EPI_ISL_603879|2020-03-18	4164	4164	R ddCoV N_	A/G	A	G
hCoV-19/USA/MI-QDX-1052/2020|EPI_ISL_571726|2020-03-16	4164	4164	R ddCoV N_	A/G	A	G
hCoV-19/USA/MD-HP01268/2021|EPI_ISL_861090|2021-01-15	4164	4164	R ddCoV N_	A/G	A	G
hCoV-19/USA/MD-HP01161/2021|EPI_ISL_861002|2021-01-05	4164	4164	R ddCoV N_	N/G	N	G
hCoV-19/USA/MD-HP12132/2020|EPI_ISL_791442|2020-12-31	4164	4164	R ddCoV N_	A/G	A	G
hCoV-19/USA/OR-OHSU-9175/2021|EPI_ISL_905923|2021-01-04	4164	4164	R ddCoV N_	A/G	A	G
hCoV-19/USA/OR-OHSU-4084/2020|EPI_ISL_832646|2020-10-29	4164	4164	R ddCoV N_	A/G	A	G
hCoV-19/England/MILK-116A756/2021|EPI_ISL_938726|2021-01-25	4164	4164	R ddCoV N_	A/G	A	G
hCoV-19/USA/TX-HMH-MCoV-16149/2020|EPI_ISL_785833|2020-10-27	4164	4164	P ddCoV N	C/T	C	T
hCoV-19/USA/CT-CDC-LC0004483/2021|EPI_ISL_886379|2021-01-04	4164	4164	R ddCoV N_	A/G	A	G
hCoV-19/USA/TX-HMH-MCoV-18290/2020|EPI_ISL_784638|2020-11-17	4164	4164	P ddCoV N	C/T	C	T
hCoV-19/USA/TX-HMH-MCoV-19011/2020|EPI_ISL_785281|2020-11-26	4164	4164	P ddCoV N	C/T	C	T
hCoV-19/Switzerland/GE-32853279/2021|EPI_ISL_847944|2021-01-02	4164	4164	P ddCoV N	T/C	T	C
hCoV-19/USA/TX-HMH-MCoV-16186/2020|EPI_ISL_785870|2020-10-30	4164	4164	P ddCoV N	C/T	C	T
hCoV-19/USA/MD-MDH-0179/2020|EPI_ISL_534716|2020-06-04	4164	4164	P ddCoV N	T/C	T	C
hCoV-19/USA/OR-OHSU-3583/2020|EPI_ISL_832518|2020-10-21	4164	4164	R ddCoV N_	A/G	A	G
hCoV-19/Mexico/CMX-InDRE_210/2021|EPI_ISL_933687|2021-01-07	4163	4163	P ddCoV N	T/C	T	C
hCoV-19/USA/NC-UNC-0039/2021|EPI_ISL_911588|2021-01-18	4163	4163	P ddCoV N	T/G	T	G
hCoV-19/USA/MD-MDH-0809/2021|EPI_ISL_942369|2021-01-28	4163	4163	P ddCoV N	T/C	T	C
hCoV-19/USA/TX-HMH-MCoV-17986/2020|EPI_ISL_786134|2020-11-16	4163	4163	P ddCoV N	T/C	T	C
hCoV-19/Switzerland/VD-ETHZ-451748/2021|EPI_ISL_899897|2021-01-14	4163	4163	P ddCoV N	A/G	A	G
hCoV-19/USA/TX-HMH-MCoV-15632/2020|EPI_ISL_785316|2020-10-26	4163	4163	P ddCoV N	R/A	R	A
hCoV-19/USA/WI-WSLH-201393/2020|EPI_ISL_803618|2020-09-29	4163	4163	P ddCoV N	T/C	T	C
hCoV-19/USA/NY-Wadsworth-21006868-01/2021|EPI_ISL_884041|2021-01-13	4163	4163	P ddCoV N	T/G	T	G
hCoV-19/USA/IN-CDC-STM-A100476/2021|EPI_ISL_850706|2021-01-06	4163	4163	P ddCoV N	T/C	T	C
hCoV-19/USA/MN-MDH-1175/2020|EPI_ISL_476760|2020-05-21	4163	4163	P ddCoV N	T/C	T	C
hCoV-19/Romania/Bucuresti409202/2021|EPI_ISL_910016|2021-01-04	4163	4163	P ddCoV N	T/C	T	C
hCoV-19/USA/CO-CDPHE-2008170021/2020|EPI_ISL_677303|2020-08-16	4162	4162	P ddCoV N	T/C	T	C
hCoV-19/USA/GA-USAFSAM-S524/2020|EPI_ISL_831807|2020-11-16	4162	4162	P ddCoV N	T/C	T	C
hCoV-19/USA/MI-MDHHS-SC20609/2020|EPI_ISL_462691|2020-04-30	4162	4162	P ddCoV N	Y/C	Y	C
hCoV-19/USA/CA-ALSR-4639/2020|EPI_ISL_667051|2020-10-23	4162	4162	P ddCoV N	T/C	T	C
hCoV-19/USA/FL-BPHL-1686/2020|EPI_ISL_594375|2020-08-13	4162	4162	P ddCoV N	T/C	T	C
hCoV-19/Wales/PHWC-4B4993/2021|EPI_ISL_841175|2021-01-04	4162	4162	P ddCoV N	T/C	T	C
hCoV-19/USA/NM-DOH-2021029874/2021|EPI_ISL_904115|2021-01-19	4162	4162	P ddCoV N	C/T	C	T
hCoV-19/USA/TX-HMH-MCoV-15199/2020|EPI_ISL_786683|2020-10-21	4162	4162	P ddCoV N	Y/C	Y	C
hCoV-19/Switzerland/GE-33011496/2021|EPI_ISL_897893|2021-01-19	4162	4162	P ddCoV N	T/C	T	C
hCoV-19/USA/WI-WSLH-201392/2020|EPI_ISL_803617|2020-09-29	4162	4162	P ddCoV N	T/C	T	C
hCoV-19/USA/MD-MDH-0811/2021|EPI_ISL_942371|2021-01-28	4162	4162	P ddCoV N	T/C	T	C
hCoV-19/USA/MN-MDH-2018/2020|EPI_ISL_654699|2020-10-12	4162	4162	P ddCoV N	T/C	T	C
hCoV-19/France/IDF-IPP01077/2021|EPI_ISL_909729|2021-01-14	4162	4162	R ddCoV N_	A/G	A	G
hCoV-19/USA/TX-HMH-MCoV-15632/2020|EPI_ISL_785316|2020-10-26	4162	4162	P ddCoV N	Y/C	Y	C
hCoV-19/Switzerland/GE-32921446/2021|EPI_ISL_864676|2021-01-10	4162	4162	P ddCoV N	T/C	T	C
hCoV-19/Switzerland/GE-32973252/2021|EPI_ISL_897773|2021-01-15	4162	4162	P ddCoV N	T/C	T	C
hCoV-19/USA/NM-DOH-2021029216/2021|EPI_ISL_904106|2021-01-19	4162	4162	P ddCoV N	C/T	C	T
hCoV-19/Switzerland/GE-32962189/2021|EPI_ISL_897747|2021-01-14	4162	4162	P ddCoV N	T/C	T	C
hCoV-19/USA/CA-CZB-16111/2020|EPI_ISL_850127|2020-11-30	4162	4162	P ddCoV N	T/C	T	C
hCoV-19/USA/WI-WSLH-201174/2020|EPI_ISL_803413|2020-10-23	4162	4162	P ddCoV N	T/C	T	C
hCoV-19/USA/FL-BPHL-0960/2020|EPI_ISL_517850|2020-07-08	4162	4162	P ddCoV N	T/C	T	C
hCoV-19/USA/NMDOH-2021038293/2021|EPI_ISL_941332|2021-01-26	4161	4161	P ddCoV N	T/C	T	C
hCoV-19/Ireland/CO-NVRL-82IRL64695/2021|EPI_ISL_875509|2021-01-06	4161	4161	R ddCoV N_	A/G	A	G
hCoV-19/Ireland/CO-NVRL-83IRL29885/2021|EPI_ISL_875451|2021-01-09	4161	4161	R ddCoV N_	A/G	A	G
hCoV-19/USA/CA-CZB-13238/2020|EPI_ISL_672477|2020-10-26	4161	4161	P ddCoV N	T/C	T	C
hCoV-19/France/IDF-IPP01073/2021|EPI_ISL_909725|2021-01-14	4161	4161	R ddCoV N_	A/G	A	G
hCoV-19/Ireland/CO-NVRL-83IRL21391/2021|EPI_ISL_909937|2021-01-11	4161	4161	R ddCoV N_	A/G	A	G
hCoV-19/USA/WY-WPHL-21006315/2021|EPI_ISL_871865|2021-01-16	4161	4161	P ddCoV N	C/T	C	T
hCoV-19/USA/CA-CZB-14218/2020|EPI_ISL_739658|2020-11-11	4161	4161	P ddCoV N	T/C	T	C
hCoV-19/Ireland/LK-NVRL-82IRL74696/2021|EPI_ISL_875494|2021-01-07	4161	4161	R ddCoV N_	A/G	A	G
hCoV-19/Ireland/D-NVRL-82IRL79310/2021|EPI_ISL_875458|2021-01-08	4161	4161	R ddCoV N_	A/G	A	G
hCoV-19/Switzerland/GE-32966759/2021|EPI_ISL_897764|2021-01-14	4161	4161	P ddCoV N	T/C	T	C
hCoV-19/Ireland/CO-NVRL-82IRL84175/2021|EPI_ISL_875481|2021-01-07	4161	4161	R ddCoV N_	A/G	A	G
hCoV-19/Ireland/CO-NVRL-83IRL36565/2021|EPI_ISL_909924|2021-01-12	4161	4161	R ddCoV N_	A/G	A	G
hCoV-19/Ireland/CO-NVRL-83IRL36286/2021|EPI_ISL_909943|2021-01-12	4161	4161	R ddCoV N_	A/G	A	G
hCoV-19/Ireland/CN-NVRL-83IRL08052/2021|EPI_ISL_875432|2021-01-10	4161	4161	R ddCoV N_	A/G	A	G
hCoV-19/USA/TX-HMH-MCoV-18543/2020|EPI_ISL_784891|2020-11-20	4160	4160	P ddCoV N	C/T	C	T
hCoV-19/USA/WA-S852/2020|EPI_ISL_463342|2020-04-24	4160	4160	P ddCoV N	T/A	T	A
hCoV-19/Switzerland/GE-33002362/2021|EPI_ISL_897870|2021-01-18	4160	4160	P ddCoV N	T/C	T	C
hCoV-19/USA/NMDOH-2021037185/2021|EPI_ISL_941323|2021-01-25	4160	4160	P ddCoV N	T/C	T	C
hCoV-19/USA/MD-MDH-0799/2021|EPI_ISL_942359|2021-01-27	4160	4160	P ddCoV N	T/C	T	C
hCoV-19/Switzerland/GE-32984950/2021|EPI_ISL_897812|2021-01-16	4160	4160	P ddCoV N	T/C	T	C
hCoV-19/USA/MD-MDH-0803/2021|EPI_ISL_942363|2021-01-27	4160	4160	P ddCoV N	T/C	T	C
hCoV-19/USA/WY-WPHL-21002794/2021|EPI_ISL_856915|2021-01-07	4160	4160	P ddCoV N	C/T	C	T
hCoV-19/USA/WY-WPHL-21006921/2021|EPI_ISL_888924|2021-01-19	4159	4159	P ddCoV N	C/T	C	T
hCoV-19/USA/CA-CDPH-UC619/2020|EPI_ISL_847777|2020-12-17	4159	4159	P ddCoV N	C/T	C	T
hCoV-19/USA/CA-CDPH-UC628/2020|EPI_ISL_847779|2020-12-17	4159	4159	P ddCoV N	C/T	C	T
hCoV-19/Switzerland/GE-32954970/2021|EPI_ISL_897732|2021-01-13	4159	4159	P ddCoV N	T/C	T	C
hCoV-19/Switzerland/GE-32984710/2021|EPI_ISL_897810|2021-01-16	4159	4159	P ddCoV N	T/C	T	C
hCoV-19/USA/TX-HMH-MCoV-18687/2020|EPI_ISL_785035|2020-11-20	4159	4159	P ddCoV N	C/T	C	T
hCoV-19/USA/CA-CZB-13240/2020|EPI_ISL_672479|2020-10-27	4159	4159	P ddCoV N	T/C	T	C
hCoV-19/Switzerland/GE-32964725/2021|EPI_ISL_897757|2021-01-14	4159	4159	P ddCoV N	T/C	T	C
hCoV-19/Switzerland/GE-32970241/2021|EPI_ISL_897770|2021-01-14	4159	4159	P ddCoV N	T/C	T	C
hCoV-19/Switzerland/GE-32919071/2021|EPI_ISL_864712|2021-01-12	4159	4159	P ddCoV N	T/C	T	C
hCoV-19/USA/NY-Wadsworth-21006642-01/2021|EPI_ISL_896412|2021-01-11	4159	4159	P ddCoV N	T/C	T	C
hCoV-19/USA/CA-CZB-14547/2020|EPI_ISL_739010|2020-11-11	4159	4159	P ddCoV N	T/C	T	C
hCoV-19/USA/NM-DOH-2020642307/2020|EPI_ISL_767066|2020-12-27	4159	4159	P ddCoV N	C/T	C	T
hCoV-19/USA/NY-Wadsworth-21010022-01/2021|EPI_ISL_896353|2021-01-04	4158	4158	P ddCoV N	T/C	T	C
hCoV-19/England/ALDP-10F9377/2021|EPI_ISL_917210|2021-01-22	4158	4158	R ddCoV N_	T/C	T	C
hCoV-19/Denmark/DCGC-36189/2021|EPI_ISL_927330|2021-01-18	4158	4158	R ddCoV N_	A/C	A	C
hCoV-19/USA/NC-UNC-0039/2021|EPI_ISL_911588|2021-01-18	4158	4158	P ddCoV N	T/C	T	C
hCoV-19/England/MILK-E722C9/2021|EPI_ISL_811696|2021-01-02	4158	4158	R ddCoV N_	T/C	T	C
hCoV-19/USA/OR-OHSU-4307/2020|EPI_ISL_832691|2020-10-27	4158	4158	R ddCoV N_	A/C	A	C
hCoV-19/USA/NY-NYCPHL-001719/2020|EPI_ISL_823838|2020-12-09	4158	4158	R ddCoV N_	T/C	T	C
hCoV-19/USA/NY-Wadsworth-270028-01/2020|EPI_ISL_754545|2020-11-10	4158	4158	R ddCoV N_	T/C	T	C
hCoV-19/England/ALDP-115CE61/2021|EPI_ISL_937620|2021-01-24	4158	4158	R ddCoV N_	T/C	T	C
hCoV-19/USA/NC-UNC-0015/2021|EPI_ISL_832126|2021-01-08	4158	4158	P ddCoV N	C/T	C	T
hCoV-19/New (12)	4158	4158	R ddCoV N_	A/C	A	C
hCoV-19/USA/FL-BPHL-0048/2021|EPI_ISL_935359|2021-01-04	4158	4158	P ddCoV N	T/C	T	C
hCoV-19/England/CAMC-11017CA/2021|EPI_ISL_933126|2021-01-20	4158	4158	R ddCoV N_	A/C	A	C
hCoV-19/Belgium/Jessa_55-2103-000816/2021|EPI_ISL_940584|2021-01-22	4158	4158	P ddCoV N	T/C	T	C
hCoV-19/USA/NM-DOH-2020616766/2020|EPI_ISL_751830|2020-12-12	4158	4158	P ddCoV N	C/T	C	T
hCoV-19/England/ALDP-EE1C6D/2021|EPI_ISL_835088|2021-01-04	4158	4158	R ddCoV N_	T/C	T	C
hCoV-19/USA/NV-CDC-LC0003145/2021|EPI_ISL_886350|2021-01-08	4158	4158	R ddCoV N_	T/C	T	C
hCoV-19/USA/AZ-ASPHL-3443/2021|EPI_ISL_930654|2021-01-09	4158	4158	P ddCoV N	C/T	C	T
hCoV-19/USA/OR-OHSU-4055/2020|EPI_ISL_832635|2020-10-28	4158	4158	R ddCoV N_	A/C	A	C
hCoV-19/USA/WA-UW-1828/2020|EPI_ISL_424269|2020-03-22	4158	4158	P ddCoV N	T/A	T	A
hCoV-19/USA/NY-Wadsworth-21010060-01/2021|EPI_ISL_896367|2021-01-05	4157	4157	P ddCoV N	T/C	T	C
hCoV-19/USA/TX-HMH-MCoV-19409/2020|EPI_ISL_783823|2020-11-30	4157	4157	P ddCoV N	C/T	C	T
hCoV-19/USA/UT-UPHL-2009688/2020|EPI_ISL_605362|2020-07-27	4157	4157	R ddCoV N_	T/C	T	C
hCoV-19/USA/TX-HMH-MCoV-19753/2020|EPI_ISL_784097|2020-11-23	4157	4157	P ddCoV N	C/T	C	T
hCoV-19/USA/CO-CDPHE-2005300277/2020|EPI_ISL_677292|2020-05-29	4157	4157	P ddCoV N	T/G	T	G
hCoV-19/USA/WA-UW-1768/2020|EPI_ISL_485973|2020-04-15	4157	4157	P ddCoV N	T/A	T	A
hCoV-19/France/IDF-IPP01078/2021|EPI_ISL_909730|2021-01-14	4157	4157	R ddCoV N_	A/G	A	G
hCoV-19/USA/NM-DOH-2020617051/2020|EPI_ISL_751839|2020-12-12	4157	4157	P ddCoV N	C/T	C	T
hCoV-19/USA/CA-CZB-1421/2020|EPI_ISL_468394|2020-03-20	4157	4157	P ddCoV N	K/G	K	G
hCoV-19/USA/TX-HMH-MCoV-13710/2020|EPI_ISL_788805|2020-08-20	4157	4157	P ddCoV N	K/G	K	G
hCoV-19/USA/TX-HMH-MCoV-16358/2020|EPI_ISL_786042|2020-11-02	4157	4157	P ddCoV N	C/T	C	T
hCoV-19/USA/VA-DCLS-2235/2020|EPI_ISL_734215|2020-11-03	4157	4157	P ddCoV N	C/T	C	T
hCoV-19/USA/WA-UW-2686/2020|EPI_ISL_486015|2020-04-22	4157	4157	P ddCoV N	T/A	T	A
hCoV-19/USA/WA-S3957/2021|EPI_ISL_912003|2021-01-09	4156	4156	P ddCoV N	C/T	C	T
hCoV-19/USA/NM-DOH-2021021200/2021|EPI_ISL_925239|2021-01-13	4156	4156	P ddCoV N	C/T	C	T
hCoV-19/USA/CA-ALSR-6133/2021|EPI_ISL_880179|2021-01-10	4156	4156	P ddCoV N	C/T	C	T
hCoV-19/USA/NM-DOH-2021020086/2021|EPI_ISL_925231|2021-01-12	4156	4156	P ddCoV N	C/T	C	T
hCoV-19/USA/NM-DOH-2020642984/2020|EPI_ISL_767076|2020-12-28	4156	4156	P ddCoV N	C/T	C	T
hCoV-19/USA/NM-DOH-2021027436/2021|EPI_ISL_904074|2021-01-16	4156	4156	P ddCoV N	C/T	C	T
hCoV-19/USA/TX-HMH-MCoV-19109/2020|EPI_ISL_783630|2020-11-24	4156	4156	P ddCoV N	C/T	C	T
hCoV-19/USA/WA-S3395/2020|EPI_ISL_849626|2020-12-02	4156	4156	P ddCoV N	C/T	C	T
hCoV-19/USA/CA-CZB-14545/2020|EPI_ISL_739130|2020-11-11	4156	4156	P ddCoV N	C/T	C	T
hCoV-19/USA/TX-HMH-MCoV-18364/2020|EPI_ISL_784712|2020-11-18	4156	4156	P ddCoV N	C/T	C	T
hCoV-19/USA/NMDOH-2021017306/2021|EPI_ISL_862693|2021-01-11	4156	4156	P ddCoV N	C/T	C	T
hCoV-19/USA/NY-Wadsworth-21007850-01/2021|EPI_ISL_936047|2021-01-06	4155	4155	P ddCoV N	C/T	C	T
hCoV-19/USA/TX-HMH-2113/2020|EPI_ISL_545127|2020-05-23	4155	4155	R ddCoV N_	A/T	A	T
hCoV-19/USA/NMDOH-2021037358/2021|EPI_ISL_941325|2021-01-25	4155	4155	P ddCoV N	C/T	C	T
hCoV-19/Sweden/21-50249/2021|EPI_ISL_934350|2021-01-09	4155	4155	P ddCoV N	T/C	T	C
hCoV-19/USA/NY-NYCPHL-001499/2020|EPI_ISL_745425|2020-11-30	4155	4155	R ddCoV N_	C/T	C	T
hCoV-19/USA/NY-Wadsworth-21007852-01/2021|EPI_ISL_936049|2021-01-07	4155	4155	P ddCoV N	C/T	C	T
hCoV-19/USA/CA-SC20059/2020|EPI_ISL_831894|2020-12-10	4155	4155	P ddCoV N	C/T	C	T
hCoV-19/USA/TX-HMH-2169/2020|EPI_ISL_545158|2020-05-22	4155	4155	R ddCoV N_	A/T	A	T
hCoV-19/USA/NY-Wadsworth-21009558-01/2021|EPI_ISL_884009|2021-01-17	4155	4155	P ddCoV N	C/T	C	T
hCoV-19/France/IDF-IPP01074/2021|EPI_ISL_909726|2021-01-14	4155	4155	R ddCoV N_	A/G	A	G
hCoV-19/USA/CO-CDPHE-2011162142/2020|EPI_ISL_771247|2020-11-16	4155	4155	P ddCoV N	T/C	T	C
hCoV-19/USA/LA-USAFSAM-S728/2020|EPI_ISL_831884|2020-12-17	4154	4154	P ddCoV N	C/T	C	T
hCoV-19/USA/TX-HMH-MCoV-17981/2020|EPI_ISL_786129|2020-11-16	4153	4153	P ddCoV N	W/A	W	A
hCoV-19/Luxembourg/LNS1681305/2021|EPI_ISL_911124|2021-01-10	4153	4153	P ddCoV N	T/C	T	C
hCoV-19/France/IDF-IPP01079/2021|EPI_ISL_909731|2021-01-14	4153	4153	R ddCoV N_	A/G	A	G
hCoV-19/USA/NY-Wadsworth-220320-01/2020|EPI_ISL_677103|2020-09-17	4153	4153	P ddCoV N	G/A	G	A
hCoV-19/USA/WI-UW-337/2020|EPI_ISL_436631|2020-03-26	4152	4152	R ddCoV N_	G/A	G	A
hCoV-19/Turkey/HSGM-1313/2021|EPI_ISL_894275|2021-01-14	4152	4152	P ddCoV N	T/C	T	C
hCoV-19/USA/TX-HMH-MCoV-13850/2020|EPI_ISL_787143|2020-08-16	4152	4152	P ddCoV N	R/A	R	A
hCoV-19/England/ALDP-118643F/2021|EPI_ISL_931619|2021-01-25	4152	4152	R ddCoV N_	G/A	G	A
hCoV-19/Turkey/HSGM-1313/2021|EPI_ISL_894276|2021-01-14	4152	4152	P ddCoV N	T/C	T	C
hCoV-19/USA/TX-HMH-MCoV-13850/2020|EPI_ISL_787143|2020-08-16	4151	4151	P ddCoV N	Y/C	Y	C
hCoV-19/USA/TX-HMH-MCoV-19521/2020|EPI_ISL_783899|2020-11-17	4151	4151	P ddCoV N	Y/C	Y	C
hCoV-19/USA/TX-HMH-MCoV-13860/2020|EPI_ISL_787153|2020-08-17	4151	4151	P ddCoV N	R/A	R	A
hCoV-19/USA/TX-HMH-MCoV-14666/2020|EPI_ISL_787951|2020-10-11	4151	4151	P ddCoV N	R/A	R	A
hCoV-19/Ireland/SO-NVRL-83IRL56730/2021|EPI_ISL_909912|2021-01-14	4151	4151	R ddCoV N_	A/G	A	G
hCoV-19/Ireland/TA-NVRL-83IRL18352/2021|EPI_ISL_909913|2021-01-11	4151	4151	R ddCoV N_	A/G	A	G
hCoV-19/USA/TX-HMH-MCoV-16334/2020|EPI_ISL_786018|2020-11-02	4150	4150	P ddCoV N	R/A	R	A
hCoV-19/USA/TX-HMH-6286/2020|EPI_ISL_547365|2020-06-21	4150	4150	P ddCoV N	A/G	A	G
hCoV-19/USA/TX-HMH-MCoV-13860/2020|EPI_ISL_787153|2020-08-17	4150	4150	P ddCoV N	Y/C	Y	C
hCoV-19/USA/TX-HMH-MCoV-14913/2020|EPI_ISL_786397|2020-10-14	4150	4150	P ddCoV N	R/A	R	A
hCoV-19/USA/FL-BPHL-0051/2021|EPI_ISL_935362|2021-01-05	4150	4150	P ddCoV N	T/C	T	C
hCoV-19/USA/TX-HMH-MCoV-14666/2020|EPI_ISL_787951|2020-10-11	4150	4150	P ddCoV N	Y/C	Y	C
hCoV-19/Netherlands/un-EMC-850/2021|EPI_ISL_904308|2021-01-06	4150	4150	R ddCoV N_	A/C	A	C
hCoV-19/USA/VA-DCLS-2059/2020|EPI_ISL_677229|2020-10-21	4149	4149	F ddCoV N	T/C	T	C
hCoV-19/USA/IL-NM-5830/2021|EPI_ISL_936900|2021-01-04	4149	4149	P ddCoV N	T/C	T	C
hCoV-19/USA/AZ-TG276132/2020|EPI_ISL_694087|2020-04-09	4149	4149	F ddCoV N	N/C	N	C
hCoV-19/USA/CO-CSU-D1060-2/2020|EPI_ISL_527432|2020-04-15	4149	4149	F ddCoV N	Y/C	Y	C
hCoV-19/USA/WI-WSLH-201222/2020|EPI_ISL_803462|2020-10-26	4149	4149	F ddCoV N	T/C	T	C
hCoV-19/USA/TX-HMH-MCoV-14913/2020|EPI_ISL_786397|2020-10-14	4149	4149	P ddCoV N	Y/C	Y	C
hCoV-19/USA/MD-MDH-0371/2020|EPI_ISL_660072|2020-10-26	4149	4149	F ddCoV N	T/C	T	C
hCoV-19/USA/VA-DCLS-2064/2020|EPI_ISL_677190|2020-10-20	4149	4149	F ddCoV N	T/C	T	C
hCoV-19/USA/VA-DCLS-2061/2020|EPI_ISL_677231|2020-10-20	4149	4149	F ddCoV N	T/C	T	C
hCoV-19/USA/VA-DCLS-2060/2020|EPI_ISL_677230|2020-10-20	4149	4149	F ddCoV N	T/C	T	C
hCoV-19/USA/TX-HMH-MCoV-11214/2020|EPI_ISL_789740|2020-09-02	4149	4149	F ddCoV N	T/C	T	C
hCoV-19/England/MILK-10D6BE1/2021|EPI_ISL_909529|2021-01-19	4148	4148	P ddCoV N	K/G	K	G
hCoV-19/USA/MD-MDH-0373/2020|EPI_ISL_660074|2020-10-26	4148	4148	F ddCoV N	T/C	T	C
hCoV-19/USA/MA-MGH-01491/2020|EPI_ISL_791956|2020-05-07	4148	4148	F ddCoV N	C/T	C	T
hCoV-19/USA/PA-MGEL96/2020|EPI_ISL_454376|2020-03-31	4148	4148	F ddCoV N	C/T	C	T
hCoV-19/England/205390936/2021|EPI_ISL_811112|2021-01-02	4148	4148	P ddCoV N	A/T	A	T
hCoV-19/USA/MN-MDH-372/2020|EPI_ISL_437365|2020-04-05	4148	4148	F ddCoV N	T/C	T	C
hCoV-19/USA/OR-OHSU-3561/2020|EPI_ISL_667506|2020-10-21	4148	4148	P ddCoV N	A/G	A	G
hCoV-19/USA/MD-HP12006/2020|EPI_ISL_791351|2020-11-30	4148	4148	P ddCoV N	A/G	A	G
hCoV-19/USA/MD-MDH-0648/2021|EPI_ISL_883000|2021-01-12	4148	4148	F ddCoV N	T/C	T	C
hCoV-19/USA/VA-DCLS-2067/2020|EPI_ISL_677193|2020-10-20	4147	4147	F ddCoV N	T/C	T	C
hCoV-19/Brazil/SP-1078/2021|EPI_ISL_940629|2021-01-25	4147	4147	F ddCoV N	C/T	C	T
hCoV-19/USA/AR-CDC-0866/2020|EPI_ISL_535658|2020-07-11	4147	4147	F ddCoV N	G/A	G	A
hCoV-19/USA/MN-MDH-2153/2020|EPI_ISL_708491|2020-11-24	4147	4147	F ddCoV N	T/C	T	C
hCoV-19/USA/AR-CDC-4213/2020|EPI_ISL_527635|2020-07-11	4147	4147	F ddCoV N	G/A	G	A
hCoV-19/USA/MI-MDHHS-SC21912/2020|EPI_ISL_565973|2020-03-31	4147	4147	P ddCoV N	C/T	C	T
hCoV-19/USA/TX-HMH-MCoV-11268/2020|EPI_ISL_789755|2020-09-04	4147	4147	F ddCoV N	T/C	T	C
hCoV-19/USA/AR-CDC-4253/2020|EPI_ISL_527642|2020-07-14	4147	4147	F ddCoV N	G/A	G	A
hCoV-19/USA/AR-CDC-4388/2020|EPI_ISL_527656|2020-07-23	4147	4147	F ddCoV N	G/A	G	A
hCoV-19/USA/FL-BPHL-0933/2020|EPI_ISL_517823|2020-07-15	4147	4147	F ddCoV N	T/C	T	C
hCoV-19/USA/AR-CDC-4206/2020|EPI_ISL_527633|2020-07-11	4147	4147	F ddCoV N	G/A	G	A
hCoV-19/USA/UT-UPHL-2012809254/2020|EPI_ISL_745901|2020-08-13	4147	4147	P ddCoV N	T/G	T	G
hCoV-19/USA/AR-CDC-4288/2020|EPI_ISL_527646|2020-07-17	4147	4147	F ddCoV N	G/A	G	A
hCoV-19/USA/WA-UW-6321/2020|EPI_ISL_570096|2020-04-02	4147	4147	P ddCoV N	T/A	T	A
hCoV-19/USA/VA-DCLS-2065/2020|EPI_ISL_677191|2020-10-20	4147	4147	F ddCoV N	T/C	T	C
hCoV-19/USA/MA-MGH-01126/2020|EPI_ISL_791884|2020-05-02	4147	4147	F ddCoV N	C/T	C	T
hCoV-19/USA/TX-HMH-MCoV-13219/2020|EPI_ISL_788370|2020-08-26	4147	4147	F ddCoV N	T/C	T	C
hCoV-19/USA/WI-WSLH-201062/2020|EPI_ISL_803322|2020-09-24	4146	4146	P ddCoV N	T/C	T	C
hCoV-19/Denmark/DCGC-32434/2021|EPI_ISL_869438|2021-01-18	4146	4146	P ddCoV N	T/C	T	C
hCoV-19/USA/NY-NYCPHL-001953/2020|EPI_ISL_832266|2020-12-24	4146	4146	R ddCoV N_	C/T	C	T
hCoV-19/USA/CA-QDX-3818/2021|EPI_ISL_877113|2021-01-15	4146	4146	P ddCoV N	T/C	T	C
hCoV-19/Belgium/ULG-11410/2021|EPI_ISL_872144|2021-01-19	4146	4146	P ddCoV N	T/C	T	C
hCoV-19/Denmark/DCGC-38076/2021|EPI_ISL_929217|2021-01-18	4146	4146	P ddCoV N	T/C	T	C
hCoV-19/USA/WI-UW-2938/2021|EPI_ISL_872870|2021-01-12	4146	4146	P ddCoV N	T/C	T	C
hCoV-19/England/CAMC-101DAD2/2021|EPI_ISL_879763|2021-01-12	4146	4146	P ddCoV N	T/C	T	C
hCoV-19/USA/TX-HMH-2170/2020|EPI_ISL_545159|2020-05-22	4146	4146	P ddCoV N	T/C	T	C
hCoV-19/USA/WI-UW-2974/2021|EPI_ISL_906155|2021-01-12	4146	4146	P ddCoV N	T/C	T	C
hCoV-19/Denmark/DCGC-35574/2021|EPI_ISL_926715|2021-01-18	4146	4146	P ddCoV N	T/C	T	C
hCoV-19/USA/FL-BPHL-0313/2020|EPI_ISL_489722|2020-06-02	4146	4146	F ddCoV N	C/T	C	T
hCoV-19/England/ALDP-110BAE5/2021|EPI_ISL_917630|2021-01-21	4146	4146	P ddCoV N	T/C	T	C
hCoV-19/USA/IL-NM-5830/2021|EPI_ISL_936900|2021-01-04	4146	4146	P ddCoV N	T/C	T	C
hCoV-19/England/MILK-11528C7/2021|EPI_ISL_932941|2021-01-23	4146	4146	P ddCoV N	T/C	T	C
hCoV-19/Belgium/ULG-11657/2021|EPI_ISL_935664|2021-01-25	4146	4146	P ddCoV N	T/C	T	C
hCoV-19/USA/MS-CDC-LC0003517/2021|EPI_ISL_886437|2021-01-11	4146	4146	P ddCoV N	T/C	T	C
hCoV-19/USA/WI-WSLH-201117/2020|EPI_ISL_803358|2020-10-05	4146	4146	F ddCoV N	C/T	C	T
hCoV-19/Denmark/DCGC-33655/2021|EPI_ISL_870665|2021-01-11	4146	4146	P ddCoV N	T/C	T	C
hCoV-19/USA/NY-NYCPHL-001350/2020|EPI_ISL_683977|2020-11-13	4146	4146	P ddCoV N	T/C	T	C
hCoV-19/Denmark/DCGC-26259/2021|EPI_ISL_818851|2021-01-04	4146	4146	P ddCoV N	N/C	N	C
hCoV-19/England/ALDP-1065A44/2021|EPI_ISL_878163|2021-01-14	4146	4146	P ddCoV N	T/C	T	C
hCoV-19/USA/NC-CDC-LC00002657/2021|EPI_ISL_887975|2021-01-03	4146	4146	P ddCoV N	T/C	T	C
hCoV-19/England/TFCI-2701873/2021|EPI_ISL_924709|2021-01-20	4146	4146	P ddCoV N	T/C	T	C
hCoV-19/Wales/ALDP-F9D063/2021|EPI_ISL_857890|2021-01-05	4146	4146	P ddCoV N	T/C	T	C
hCoV-19/Denmark/DCGC-28599/2021|EPI_ISL_845145|2021-01-04	4146	4146	P ddCoV N	T/C	T	C
hCoV-19/Austria/CeMM2940/2021|EPI_ISL_934623|2021-01-03	4146	4146	P ddCoV N	T/C	T	C
hCoV-19/Denmark/DCGC-25655/2021|EPI_ISL_818582|2021-01-04	4146	4146	P ddCoV N	T/C	T	C
hCoV-19/Denmark/DCGC-32506/2021|EPI_ISL_869510|2021-01-18	4146	4146	P ddCoV N	T/C	T	C
hCoV-19/USA/CA-QDX-2475/2020|EPI_ISL_604751|2020-03-14	4146	4146	P ddCoV N	T/C	T	C
hCoV-19/USA/WI-UW-2985/2021|EPI_ISL_906166|2021-01-12	4146	4146	P ddCoV N	T/C	T	C
hCoV-19/USA/WI-WSLH-201436/2020|EPI_ISL_803659|2020-10-13	4146	4146	P ddCoV N	T/C	T	C
hCoV-19/Denmark/DCGC-37036/2021|EPI_ISL_928177|2021-01-18	4146	4146	P ddCoV N	T/C	T	C
hCoV-19/England/ALDP-109072B/2021|EPI_ISL_885419|2021-01-15	4146	4146	P ddCoV N	T/C	T	C
hCoV-19/USA/WI-WSLH-201435/2020|EPI_ISL_803658|2020-10-13	4146	4146	P ddCoV N	T/C	T	C
hCoV-19/USA/WI-WSLH-201530/2020|EPI_ISL_803828|2020-10-05	4146	4146	F ddCoV N	C/T	C	T
hCoV-19/Denmark/DCGC-33729/2021|EPI_ISL_870739|2021-01-11	4146	4146	P ddCoV N	T/C	T	C
hCoV-19/Denmark/DCGC-30681/2021|EPI_ISL_847410|2021-01-11	4146	4146	P ddCoV N	T/C	T	C
hCoV-19/Denmark/DCGC-28645/2021|EPI_ISL_845160|2021-01-04	4146	4146	P ddCoV N	T/C	T	C
hCoV-19/Denmark/DCGC-29106/2021|EPI_ISL_845270|2021-01-04	4146	4146	P ddCoV N	T/C	T	C
hCoV-19/England/ALDP-FA3167/2021|EPI_ISL_881798|2021-01-09	4146	4146	P ddCoV N	T/C	T	C
hCoV-19/USA/WI-UW-2250/2020|EPI_ISL_728019|2020-09-25	4146	4146	P ddCoV N	T/C	T	C
hCoV-19/Denmark/DCGC-28181/2021|EPI_ISL_845005|2021-01-11	4146	4146	P ddCoV N	T/C	T	C
hCoV-19/England/ALDP-FC14E2/2021|EPI_ISL_874121|2021-01-10	4146	4146	P ddCoV N	T/C	T	C
hCoV-19/England/ALDP-109162D/2021|EPI_ISL_877966|2021-01-17	4146	4146	P ddCoV N	T/C	T	C
hCoV-19/USA/TN-CDC-LC0004748/2021|EPI_ISL_886446|2021-01-04	4146	4146	P ddCoV N	T/C	T	C
hCoV-19/Denmark/DCGC-26187/2021|EPI_ISL_818840|2021-01-04	4146	4146	P ddCoV N	T/C	T	C
hCoV-19/England/MILK-10287A0/2021|EPI_ISL_873704|2021-01-11	4146	4146	P ddCoV N	T/C	T	C
hCoV-19/Belgium/rega-1973/2021|EPI_ISL_913755|2021-01-12	4146	4146	R ddCoV N_	A/G	A	G
hCoV-19/England/ALDP-E30722/2021|EPI_ISL_821038|2021-01-01	4146	4146	P ddCoV N	T/C	T	C
hCoV-19/Austria/CeMM2287/2021|EPI_ISL_934460|2021-01-07	4146	4146	P ddCoV N	T/C	T	C
hCoV-19/USA/OR-OHSU-3989/2020|EPI_ISL_832619|2020-11-06	4146	4146	F ddCoV N	T/C	T	C
hCoV-19/USA/CA-QDX-4403/2021|EPI_ISL_914946|2021-01-14	4146	4146	P ddCoV N	T/C	T	C
hCoV-19/Denmark/DCGC-25479/2021|EPI_ISL_818523|2021-01-04	4146	4146	P ddCoV N	T/C	T	C
hCoV-19/Austria/CeMM2940/2021|EPI_ISL_934895|2021-01-03	4146	4146	P ddCoV N	T/C	T	C
hCoV-19/Denmark/DCGC-32664/2021|EPI_ISL_869668|2021-01-11	4146	4146	P ddCoV N	T/C	T	C
hCoV-19/Denmark/DCGC-28249/2021|EPI_ISL_845034|2021-01-11	4146	4146	P ddCoV N	T/C	T	C
hCoV-19/USA/CA-QDX-4176/2021|EPI_ISL_915203|2021-01-13	4146	4146	P ddCoV N	T/C	T	C
hCoV-19/Denmark/DCGC-38700/2021|EPI_ISL_929842|2021-01-18	4146	4146	P ddCoV N	T/C	T	C
hCoV-19/Denmark/DCGC-30713/2021|EPI_ISL_847417|2021-01-11	4146	4146	P ddCoV N	T/C	T	C
hCoV-19/England/ALDP-FA2423/2021|EPI_ISL_881896|2021-01-09	4146	4146	P ddCoV N	T/C	T	C
hCoV-19/Austria/CeMM2287/2021|EPI_ISL_934732|2021-01-07	4146	4146	P ddCoV N	T/C	T	C
hCoV-19/USA/CA-IGI-2825/2021|EPI_ISL_918253|2021-01-12	4146	4146	P ddCoV N	T/C	T	C
hCoV-19/Austria/CeMM2941/2021|EPI_ISL_934624|2021-01-03	4146	4146	P ddCoV N	T/C	T	C
hCoV-19/England/MILK-E631FB/2021|EPI_ISL_821594|2021-01-01	4146	4146	P ddCoV N	T/C	T	C
hCoV-19/England/QEUH-114C101/2021|EPI_ISL_939433|2021-01-25	4146	4146	P ddCoV N	T/C	T	C
hCoV-19/Denmark/DCGC-33313/2021|EPI_ISL_870323|2021-01-11	4146	4146	P ddCoV N	N/C	N	C
hCoV-19/Denmark/DCGC-25872/2021|EPI_ISL_819076|2021-01-04	4146	4146	P ddCoV N	T/C	T	C
hCoV-19/USA/MA-MGH-01080/2020|EPI_ISL_791866|2020-05-01	4146	4146	F ddCoV N	C/T	C	T
hCoV-19/England/ALDP-109DD59/2021|EPI_ISL_886080|2021-01-18	4146	4146	P ddCoV N	T/C	T	C
hCoV-19/England/MILK-102812A/2021|EPI_ISL_873458|2021-01-09	4146	4146	P ddCoV N	T/C	T	C
hCoV-19/Belgium/rega-2181/2021|EPI_ISL_935276|2021-01-11	4146	4146	P ddCoV N	T/C	T	C
hCoV-19/England/ALDP-E30810/2021|EPI_ISL_821102|2021-01-01	4146	4146	P ddCoV N	T/C	T	C
hCoV-19/USA/NY-NYCPHL-001396/2020|EPI_ISL_683996|2020-11-18	4146	4146	P ddCoV N	T/C	T	C
hCoV-19/England/QEUH-EF266B/2021|EPI_ISL_834757|2021-01-04	4146	4146	P ddCoV N	T/C	T	C
hCoV-19/England/ALDP-115DB2D/2021|EPI_ISL_937642|2021-01-25	4146	4146	P ddCoV N	T/C	T	C
hCoV-19/England/ALDP-10B6B23/2021|EPI_ISL_885598|2021-01-17	4146	4146	P ddCoV N	T/C	T	C
hCoV-19/USA/CA-ALSR-4666/2020|EPI_ISL_667066|2020-11-11	4146	4146	F ddCoV N	T/C	T	C
hCoV-19/Denmark/DCGC-33862/2021|EPI_ISL_870872|2021-01-11	4146	4146	P ddCoV N	T/C	T	C
hCoV-19/England/TFCI-2700874/2021|EPI_ISL_924557|2021-01-01	4146	4146	P ddCoV N	T/C	T	C
hCoV-19/England/ALDP-100B318/2021|EPI_ISL_874601|2021-01-12	4146	4146	P ddCoV N	T/C	T	C
hCoV-19/USA/WI-WSLH-201433/2020|EPI_ISL_803656|2020-10-12	4146	4146	P ddCoV N	T/C	T	C
hCoV-19/USA/WI-UW-2205/2020|EPI_ISL_677608|2020-10-27	4146	4146	P ddCoV N	T/C	T	C
hCoV-19/Denmark/DCGC-33601/2021|EPI_ISL_870611|2021-01-11	4146	4146	P ddCoV N	T/C	T	C
hCoV-19/USA/NY-NYCPHL-001622/2020|EPI_ISL_823919|2020-12-07	4146	4146	P ddCoV N	T/C	T	C
hCoV-19/Denmark/DCGC-38686/2021|EPI_ISL_929828|2021-01-18	4146	4146	P ddCoV N	T/C	T	C
hCoV-19/England/MILK-102FA37/2021|EPI_ISL_880637|2021-01-09	4146	4146	P ddCoV N	T/C	T	C
hCoV-19/USA/WI-UW-2206/2020|EPI_ISL_677609|2020-10-27	4146	4146	P ddCoV N	T/C	T	C
hCoV-19/England/ALDP-10301F2/2021|EPI_ISL_880428|2021-01-14	4146	4146	P ddCoV N	T/C	T	C
hCoV-19/England/TFCI-2701679/2021|EPI_ISL_924681|2021-01-19	4146	4146	P ddCoV N	T/C	T	C
hCoV-19/England/ALDP-FA2FC8/2021|EPI_ISL_881895|2021-01-09	4146	4146	P ddCoV N	T/C	T	C
hCoV-19/USA/NY-AECOM_120/2020|EPI_ISL_826662|2020-09-08	4146	4146	P ddCoV N	T/C	T	C
hCoV-19/Austria/CeMM2941/2021|EPI_ISL_934896|2021-01-03	4146	4146	P ddCoV N	T/C	T	C
hCoV-19/USA/WI-WSLH-201102/2020|EPI_ISL_803344|2020-09-14	4146	4146	P ddCoV N	T/C	T	C
hCoV-19/England/ALDP-10B7B7D/2021|EPI_ISL_891680|2021-01-18	4146	4146	P ddCoV N	T/C	T	C
hCoV-19/Denmark/DCGC-26273/2021|EPI_ISL_818853|2021-01-04	4146	4146	P ddCoV N	T/C	T	C
hCoV-19/USA/OR-OHSU-3587/2020|EPI_ISL_832519|2020-10-21	4146	4146	P ddCoV N	T/C	T	C
hCoV-19/England/MILK-11512F7/2021|EPI_ISL_938957|2021-01-22	4146	4146	P ddCoV N	A/C	A	C
hCoV-19/USA/MD-HP01365/2021|EPI_ISL_887559|2021-01-13	4146	4146	P ddCoV N	T/C	T	C
hCoV-19/England/MILK-FA166A/2021|EPI_ISL_852148|2021-01-08	4145	4145	R ddCoV N_	A/G	A	G
hCoV-19/England/ALDP-100E9F5/2021|EPI_ISL_881421|2021-01-12	4145	4145	R ddCoV N_	A/G	A	G
hCoV-19/England/ALDP-EE0E1D/2021|EPI_ISL_834897|2021-01-04	4145	4145	R ddCoV N_	A/G	A	G
hCoV-19/USA/TX-HMH-MCoV-13821/2020|EPI_ISL_787114|2020-08-17	4145	4145	F ddCoV N	T/C	T	C
hCoV-19/England/CAMC-106431D/2021|EPI_ISL_879410|2021-01-15	4145	4145	R ddCoV N_	A/G	A	G
hCoV-19/England/ALDP-F91111/2021|EPI_ISL_851778|2021-01-10	4145	4145	R ddCoV N_	A/G	A	G
hCoV-19/USA/UT-UPHL-2009223/2020|EPI_ISL_525223|2020-05-15	4145	4145	P ddCoV N	T/C	T	C
hCoV-19/USA/CA-QDX-4362/2021|EPI_ISL_925138|2021-01-14	4145	4145	P ddCoV N	T/C	T	C
hCoV-19/England/MILK-11523B7/2021|EPI_ISL_938043|2021-01-22	4145	4145	R ddCoV N_	A/G	A	G
hCoV-19/England/MILK-1152A49/2021|EPI_ISL_937890|2021-01-20	4145	4145	R ddCoV N_	A/G	A	G
hCoV-19/England/QEUH-EF4D55/2021|EPI_ISL_846528|2021-01-04	4145	4145	R ddCoV N_	A/G	A	G
hCoV-19/USA/AZ-TG668367/2020|EPI_ISL_696285|2020-05-13	4145	4145	F ddCoV N	C/T	C	T
hCoV-19/USA/NY-Wadsworth-292705-01/2020|EPI_ISL_767712|2020-12-04	4145	4145	P ddCoV N	C/T	C	T
hCoV-19/England/QEUH-F89932/2021|EPI_ISL_851442|2021-01-08	4145	4145	R ddCoV N_	A/G	A	G
hCoV-19/England/ALDP-10B7102/2021|EPI_ISL_891349|2021-01-19	4145	4145	R ddCoV N_	A/G	A	G
hCoV-19/USA/NY-Wadsworth-21007865-01/2021|EPI_ISL_936059|2021-01-08	4145	4145	P ddCoV N	C/T	C	T
hCoV-19/England/MILK-EC046C/2021|EPI_ISL_835971|2021-01-03	4145	4145	R ddCoV N_	A/G	A	G
hCoV-19/England/QEUH-DD2F1C/2021|EPI_ISL_822264|2021-01-02	4145	4145	R ddCoV N_	A/G	A	G
hCoV-19/USA/WI-WSLH-201165/2020|EPI_ISL_803404|2020-10-20	4145	4145	F ddCoV N	T/C	T	C
hCoV-19/England/QEUH-10332A1/2021|EPI_ISL_923923|2021-01-15	4145	4145	R ddCoV N_	A/G	A	G
hCoV-19/England/ALDP-10B722D/2021|EPI_ISL_891536|2021-01-19	4145	4145	R ddCoV N_	A/G	A	G
hCoV-19/USA/UT-UPHL-2009260/2020|EPI_ISL_525244|2020-05-14	4145	4145	P ddCoV N	T/C	T	C
hCoV-19/England/ALDP-10EC456/2021|EPI_ISL_916465|2021-01-20	4145	4145	R ddCoV N_	A/G	A	G
hCoV-19/England/ALDP-E2F656/2021|EPI_ISL_821236|2021-01-02	4145	4145	R ddCoV N_	A/G	A	G
hCoV-19/England/ALDP-10EC447/2021|EPI_ISL_916235|2021-01-20	4145	4145	R ddCoV N_	A/G	A	G
hCoV-19/USA/VA-DCLS-2066/2020|EPI_ISL_677192|2020-10-20	4145	4145	F ddCoV N	T/C	T	C
hCoV-19/England/CAMC-106416E/2021|EPI_ISL_879405|2021-01-16	4145	4145	R ddCoV N_	A/G	A	G
hCoV-19/Scotland/QEUH-1067DB2/2021|EPI_ISL_917971|2021-01-17	4145	4145	R ddCoV N_	A/G	A	G
hCoV-19/England/MILK-F888DC/2021|EPI_ISL_875093|2021-01-07	4145	4145	R ddCoV N_	A/G	A	G
hCoV-19/England/MILK-10D6941/2021|EPI_ISL_909492|2021-01-18	4145	4145	R ddCoV N_	A/G	A	G
hCoV-19/England/MILK-E7227E/2021|EPI_ISL_811762|2021-01-02	4145	4145	R ddCoV N_	A/G	A	G
hCoV-19/USA/FL-BPHL-0527/2020|EPI_ISL_508730|2020-06-19	4145	4145	F ddCoV N	C/T	C	T
hCoV-19/England/MILK-1139D21/2021|EPI_ISL_932662|2021-01-21	4145	4145	R ddCoV N_	A/G	A	G
hCoV-19/England/MILK-116A7ED/2021|EPI_ISL_938792|2021-01-25	4145	4145	R ddCoV N_	A/G	A	G
hCoV-19/Wales/QEUH-EF29AE/2021|EPI_ISL_892211|2021-01-04	4145	4145	R ddCoV N_	A/G	A	G
hCoV-19/England/QEUH-1002FD1/2021|EPI_ISL_863245|2021-01-14	4145	4145	R ddCoV N_	A/G	A	G
hCoV-19/England/MILK-102ED11/2021|EPI_ISL_880878|2021-01-11	4145	4145	R ddCoV N_	A/G	A	G
hCoV-19/England/ALDP-E3077D/2021|EPI_ISL_821131|2021-01-01	4145	4145	R ddCoV N_	A/G	A	G
hCoV-19/England/ALDP-103172C/2021|EPI_ISL_880504|2021-01-14	4145	4145	R ddCoV N_	A/G	A	G
hCoV-19/England/ALDP-1181E90/2021|EPI_ISL_932085|2021-01-25	4145	4145	R ddCoV N_	A/G	A	G
hCoV-19/USA/FL-BPHL-2738/2020|EPI_ISL_849076|2020-09-11	4145	4145	F ddCoV N	T/C	T	C
hCoV-19/USA/WI-WSLH-201357/2020|EPI_ISL_803583|2020-10-05	4144	4144	F ddCoV N	C/T	C	T
hCoV-19/USA/LA-EVTL346/2020|EPI_ISL_578752|2020-05-25	4144	4144	F ddCoV N	T/C	T	C
hCoV-19/USA/CA-CHLA-PLM26509492/2020|EPI_ISL_753272|2020-11-03	4144	4144	F ddCoV N	T/C	T	C
hCoV-19/USA/MA-MASPHL-00499/2020|EPI_ISL_693071|2020-05-02	4144	4144	F ddCoV N	C/T	C	T
hCoV-19/USA/LA-EVTL091/2020|EPI_ISL_451252|2020-05-07	4144	4144	F ddCoV N	T/C	T	C
hCoV-19/USA/WI-WSLH-201217/2020|EPI_ISL_803457|2020-10-22	4144	4144	F ddCoV N	T/C	T	C
hCoV-19/USA/FL-BPHL-0518/2020|EPI_ISL_508721|2020-06-15	4144	4144	F ddCoV N	C/T	C	T
hCoV-19/Switzerland/VS-32970361/2021|EPI_ISL_897952|2021-01-13	4144	4144	F ddCoV N	T/C	T	C
hCoV-19/USA/NY-Wadsworth-21003594-01/2020|EPI_ISL_830575|2020-12-26	4144	4144	P ddCoV N	C/T	C	T
hCoV-19/USA/FL-BPHL-1085/2020|EPI_ISL_526571|2020-05-22	4144	4144	F ddCoV N	C/T	C	T
hCoV-19/Switzerland/BS-ETHZ-451470/2021|EPI_ISL_899533|2021-01-11	4144	4144	F ddCoV N	C/T	C	T
hCoV-19/USA/NY-Wadsworth-213974-01/2020|EPI_ISL_765496|2020-09-09	4144	4144	P ddCoV N	G/A	G	A
hCoV-19/USA/MA-MGH-00977/2020|EPI_ISL_791837|2020-05-03	4144	4144	F ddCoV N	C/T	C	T
hCoV-19/USA/WI-WSLH-201175/2020|EPI_ISL_803414|2020-10-25	4144	4144	F ddCoV N	C/T	C	T
hCoV-19/Costa (5)	4144	4144	F ddCoV N	T/C	T	C
hCoV-19/England/ALDP-11869F4/2021|EPI_ISL_931751|2021-01-25	4143	4143	P ddCoV N	T/C	T	C
hCoV-19/USA/IL-NM-5819/2021|EPI_ISL_936890|2021-01-05	4143	4143	P ddCoV N	T/C	T	C
hCoV-19/USA/CA-QDX-4302/2021|EPI_ISL_915288|2021-01-10	4143	4143	P ddCoV N	T/C	T	C
hCoV-19/Denmark/DCGC-29428/2021|EPI_ISL_843475|2021-01-04	4143	4143	P ddCoV N	T/C	T	C
hCoV-19/USA/MA-QDX-4167/2021|EPI_ISL_903550|2021-01-06	4143	4143	P ddCoV N	T/C	T	C
hCoV-19/England/ALDP-FB5645/2021|EPI_ISL_882142|2021-01-10	4143	4143	P ddCoV N	T/C	T	C
hCoV-19/England/ALDP-10655AD/2021|EPI_ISL_878306|2021-01-15	4143	4143	P ddCoV N	T/C	T	C
hCoV-19/USA/NY-NYCPHL-001598/2020|EPI_ISL_823943|2020-12-04	4143	4143	P ddCoV N	T/C	T	C
hCoV-19/USA/MA-MGH-00978/2020|EPI_ISL_791838|2020-05-03	4143	4143	F ddCoV N	C/T	C	T
hCoV-19/England/ALDP-1065886/2021|EPI_ISL_878224|2021-01-15	4143	4143	P ddCoV N	T/C	T	C
hCoV-19/USA/IL-CDC-LC0005264/2021|EPI_ISL_886188|2021-01-09	4143	4143	P ddCoV N	T/C	T	C
hCoV-19/Belgium/ULG-11658/2021|EPI_ISL_935665|2021-01-25	4143	4143	P ddCoV N	T/C	T	C
hCoV-19/USA/CO-CDC-LC0005232/2021|EPI_ISL_886192|2021-01-07	4143	4143	P ddCoV N	T/C	T	C
hCoV-19/USA/CA-QDX-4121/2021|EPI_ISL_903494|2021-01-09	4143	4143	P ddCoV N	T/C	T	C
hCoV-19/USA/CA-QDX-3644/2021|EPI_ISL_906984|2021-01-10	4143	4143	P ddCoV N	T/C	T	C
hCoV-19/USA/MO-QDX-4187/2021|EPI_ISL_915328|2021-01-15	4143	4143	P ddCoV N	T/C	T	C
hCoV-19/USA/NM-UNM-EDB0020/2021|EPI_ISL_888642|2021-01-07	4143	4143	P ddCoV N	T/C	T	C
hCoV-19/USA/CA-QDX-4426/2021|EPI_ISL_914967|2021-01-14	4143	4143	P ddCoV N	T/C	T	C
hCoV-19/USA/MA-QDX-4291/2021|EPI_ISL_915324|2021-01-15	4143	4143	P ddCoV N	T/C	T	C
hCoV-19/USA/CA-QDX-3974/2021|EPI_ISL_906417|2021-01-08	4143	4143	P ddCoV N	T/C	T	C
hCoV-19/England/CAMC-10A03D9/2021|EPI_ISL_891699|2021-01-18	4143	4143	P ddCoV N	T/C	T	C
hCoV-19/Norway/0179/2021|EPI_ISL_842640|2021-01-04	4143	4143	P ddCoV N	T/C	T	C
hCoV-19/USA/MD-CDC-LC0003986/2021|EPI_ISL_886808|2021-01-13	4143	4143	P ddCoV N	T/C	T	C
hCoV-19/USA/MD-HP01259/2021|EPI_ISL_861082|2021-01-11	4143	4143	P ddCoV N	T/C	T	C
hCoV-19/USA/NY-NYCPHL-002315/2021|EPI_ISL_857144|2021-01-08	4143	4143	P ddCoV N	T/C	T	C
hCoV-19/USA/CA-QDX-3976/2021|EPI_ISL_906419|2021-01-08	4143	4143	P ddCoV N	T/C	T	C
hCoV-19/USA/WI-UW-3028/2021|EPI_ISL_906236|2021-01-20	4143	4143	P ddCoV N	T/C	T	C
hCoV-19/England/QEUH-DD3986/2021|EPI_ISL_797514|2021-01-03	4143	4143	P ddCoV N	T/C	T	C
hCoV-19/USA/VA-DCLS-0772/2020|EPI_ISL_526887|2020-06-09	4143	4143	F ddCoV N	C/A	C	A
hCoV-19/USA/CA-ALSR-4473/2020|EPI_ISL_649050|2020-10-19	4143	4143	F ddCoV N	T/C	T	C
hCoV-19/USA/CA-QDX-4412/2021|EPI_ISL_914954|2021-01-14	4143	4143	P ddCoV N	T/C	T	C
hCoV-19/USA/IL-CDC-LC0004092/2021|EPI_ISL_886190|2021-01-02	4143	4143	P ddCoV N	T/C	T	C
hCoV-19/USA/NY-NYCPHL-002358/2021|EPI_ISL_857180|2021-01-11	4143	4143	P ddCoV N	T/C	T	C
hCoV-19/USA/NY-NYUMC509/2020|EPI_ISL_444626|2020-03-30	4143	4143	F ddCoV N	C/T	C	T
hCoV-19/USA/WI-GMF-30445/2020|EPI_ISL_661034|2020-10-31	4143	4143	F ddCoV N	T/C	T	C
hCoV-19/Denmark/DCGC-37418/2021|EPI_ISL_928559|2021-01-18	4143	4143	P ddCoV N	T/C	T	C
hCoV-19/USA/CA-QDX-3710/2021|EPI_ISL_907040|2021-01-10	4143	4143	P ddCoV N	T/C	T	C
hCoV-19/USA/NY-NYCPHL-001898/2020|EPI_ISL_832308|2020-12-21	4143	4143	P ddCoV N	T/C	T	C
hCoV-19/Denmark/DCGC-28966/2021|EPI_ISL_845242|2021-01-04	4143	4143	P ddCoV N	T/C	T	C
hCoV-19/USA/IL-NM-5818/2021|EPI_ISL_936889|2021-01-04	4143	4143	P ddCoV N	T/C	T	C
hCoV-19/USA/VA-DCLS-2063/2020|EPI_ISL_677233|2020-10-20	4143	4143	F ddCoV N	T/C	T	C
hCoV-19/USA/MA-MGH-01227/2020|EPI_ISL_791907|2020-05-04	4142	4142	F ddCoV N	C/T	C	T
hCoV-19/Switzerland/VS-32956129/2021|EPI_ISL_897941|2021-01-11	4142	4142	F ddCoV N	T/C	T	C
hCoV-19/USA/CA-SC210027/2021|EPI_ISL_832097|2021-01-06	4142	4142	F ddCoV N	T/C	T	C
hCoV-19/USA/UT-CDC-LC0004595/2021|EPI_ISL_886187|2021-01-04	4142	4142	P ddCoV N	T/C	T	C
hCoV-19/USA/NM-DOH-2020646037/2020|EPI_ISL_824528|2020-12-29	4142	4142	F ddCoV N	T/C	T	C
hCoV-19/USA/MA-MGH-00694/2020|EPI_ISL_460403|2020-04-06	4142	4142	F ddCoV N	C/T	C	T
hCoV-19/USA/MA-MGH-00076/2020|EPI_ISL_460202|2020-03-25	4142	4142	F ddCoV N	C/T	C	T
hCoV-19/Ireland/D-NVRL-82IRL72355/2021|EPI_ISL_875484|2021-01-07	4141	4141	P ddCoV N	T/G	T	G
hCoV-19/USA/TX-HMH-1108/2020|EPI_ISL_542534|2020-04-25	4141	4141	P ddCoV N	T/G	T	G
hCoV-19/Netherlands/NH-RIVM-10435/2021|EPI_ISL_905303|2021-01-11	4141	4141	P ddCoV N	T/G	T	G
hCoV-19/USA/TX-HMH-MCoV-14860/2020|EPI_ISL_786344|2020-10-12	4141	4141	F ddCoV N	T/C	T	C
hCoV-19/USA/OR-OHSU-9167/2021|EPI_ISL_905917|2021-01-04	4141	4141	P ddCoV N	T/G	T	G
hCoV-19/USA/CA-ALSR-3774/2020|EPI_ISL_636193|2020-05-29	4141	4141	P ddCoV N	T/G	T	G
hCoV-19/USA/OR-OHSU-4137/2020|EPI_ISL_667528|2020-10-30	4141	4141	P ddCoV N	T/G	T	G
hCoV-19/Germany/HB-ChVir22080/2021|EPI_ISL_860786|2021-01-06	4141	4141	P ddCoV N	T/G	T	G
hCoV-19/USA/TX-HMH-1403/2020|EPI_ISL_542701|2020-04-17	4141	4141	P ddCoV N	T/G	T	G
hCoV-19/USA/OR-OHSU-3785/2020|EPI_ISL_832572|2020-10-26	4141	4141	P ddCoV N	T/G	T	G
hCoV-19/USA/TX-HMH-1865/2020|EPI_ISL_542885|2020-05-07	4141	4141	P ddCoV N	T/G	T	G
hCoV-19/Denmark/DCGC-25535/2021|EPI_ISL_818546|2021-01-04	4141	4141	P ddCoV N	T/G	T	G
hCoV-19/USA/WY-WPHL-21008104/2021|EPI_ISL_888947|2021-01-21	4140	4140	P ddCoV N	C/T	C	T
hCoV-19/USA/NM-UNM-01712/2021|EPI_ISL_869227|2021-01-07	4140	4140	P ddCoV N	C/T	C	T
hCoV-19/USA/CA-QDX-4091/2021|EPI_ISL_903476|2021-01-08	4140	4140	P ddCoV N	C/T	C	T
hCoV-19/USA/TN-CDC-LC0005045/2021|EPI_ISL_886386|2021-01-05	4140	4140	P ddCoV N	C/T	C	T
hCoV-19/USA/NY-NYCPHL-001502/2020|EPI_ISL_745427|2020-11-30	4140	4140	P ddCoV N	C/T	C	T
hCoV-19/USA/NM-UNM-01753/2021|EPI_ISL_872500|2021-01-11	4140	4140	P ddCoV N	C/T	C	T
hCoV-19/USA/CA-CZB-11181/2020|EPI_ISL_625535|2020-09-15	4140	4140	F ddCoV N	T/G	T	G
hCoV-19/USA/NM-UNM-01666/2021|EPI_ISL_869193|2021-01-06	4140	4140	P ddCoV N	C/T	C	T
hCoV-19/USA/OH-CDC-LC0005410/2021|EPI_ISL_886568|2021-01-08	4140	4140	P ddCoV N	C/T	C	T
hCoV-19/USA/NY-NYCPHL-001576/2020|EPI_ISL_823964|2020-12-03	4140	4140	P ddCoV N	C/T	C	T
hCoV-19/USA/NM-CDC-LC0004170/2021|EPI_ISL_886480|2021-01-02	4140	4140	P ddCoV N	C/T	C	T
hCoV-19/USA/AL-HGSC-JGRI/2021|EPI_ISL_884161|2021-01-06	4140	4140	P ddCoV N	C/T	C	T
hCoV-19/USA/TX-QDX-4222/2021|EPI_ISL_915349|2021-01-16	4140	4140	P ddCoV N	C/T	C	T
hCoV-19/USA/AL-HGSC-JGQQ/2021|EPI_ISL_884145|2021-01-05	4140	4140	P ddCoV N	C/T	C	T
hCoV-19/USA/MA-MGH-03531/2020|EPI_ISL_765875|2020-11-27	4140	4140	F ddCoV N	A/G	A	G
hCoV-19/USA/IL-NM-5912/2021|EPI_ISL_936963|2021-01-07	4140	4140	P ddCoV N	C/T	C	T
hCoV-19/USA/CA-QDX-3616/2021|EPI_ISL_906958|2021-01-10	4140	4140	P ddCoV N	C/T	C	T
hCoV-19/USA/AR-CDC-LC0005277/2021|EPI_ISL_886433|2021-01-08	4140	4140	P ddCoV N	C/T	C	T
hCoV-19/USA/WY-WPHL-21003012/2021|EPI_ISL_826307|2021-01-08	4140	4140	P ddCoV N	C/T	C	T
hCoV-19/USA/MD-HP01100/2021|EPI_ISL_860949|2021-01-04	4140	4140	P ddCoV N	C/T	C	T
hCoV-19/USA/NV-CDC-LC0003423/2021|EPI_ISL_886510|2021-01-10	4140	4140	P ddCoV N	C/T	C	T
hCoV-19/USA/NM-CDC-LC0005377/2021|EPI_ISL_886638|2021-01-09	4140	4140	P ddCoV N	C/T	C	T
hCoV-19/USA/TX-CDC-LC0004284/2021|EPI_ISL_886899|2021-01-04	4140	4140	P ddCoV N	C/T	C	T
hCoV-19/USA/OR-OHSU-8974/2021|EPI_ISL_905895|2021-01-01	4140	4140	P ddCoV N	C/T	C	T
hCoV-19/USA/NM-DOH-2020646081/2020|EPI_ISL_824529|2020-12-29	4140	4140	P ddCoV N	C/T	C	T
hCoV-19/USA/NM-DOH-2021015119/2021|EPI_ISL_831937|2021-01-09	4140	4140	P ddCoV N	C/T	C	T
hCoV-19/USA/NM-CDC-LC0003076/2021|EPI_ISL_886625|2021-01-08	4140	4140	P ddCoV N	C/T	C	T
hCoV-19/USA/UT-UPHL-201121026/2020|EPI_ISL_628997|2020-05-12	4140	4140	F ddCoV N	T/C	T	C
hCoV-19/USA/NY-NYCPHL-001501/2020|EPI_ISL_745426|2020-11-30	4140	4140	P ddCoV N	C/T	C	T
hCoV-19/USA/NM-UNM-01707/2021|EPI_ISL_869223|2021-01-08	4140	4140	P ddCoV N	C/T	C	T
hCoV-19/USA/CA-QDX-4383/2021|EPI_ISL_914928|2021-01-14	4140	4140	P ddCoV N	C/T	C	T
hCoV-19/USA/WY-WPHL-20171884/2020|EPI_ISL_770454|2020-12-29	4140	4140	P ddCoV N	C/T	C	T
hCoV-19/USA/CA-IGI-2815/2021|EPI_ISL_918247|2021-01-12	4140	4140	P ddCoV N	C/T	C	T
hCoV-19/USA/NY-QDX-2693/2020|EPI_ISL_605040|2020-03-15	4140	4140	P ddCoV N	C/T	C	T
hCoV-19/USA/OK-CDC-LC0004279/2021|EPI_ISL_886313|2021-01-03	4140	4140	P ddCoV N	C/T	C	T
hCoV-19/USA/MD-HP01139/2021|EPI_ISL_860983|2021-01-12	4140	4140	P ddCoV N	C/T	C	T
hCoV-19/USA/WI-UW-1031/2020|EPI_ISL_516457|2020-07-30	4140	4140	P ddCoV N	C/T	C	T
hCoV-19/USA/MD-HP01576/2021|EPI_ISL_911880|2021-01-26	4140	4140	P ddCoV N	C/T	C	T
hCoV-19/USA/CA-QDX-3906/2021|EPI_ISL_906366|2021-01-09	4140	4140	P ddCoV N	T/C	T	C
hCoV-19/USA/MI-UM-10037907571/2021|EPI_ISL_888663|2021-01-19	4140	4140	P ddCoV N	C/T	C	T
hCoV-19/USA/NM-UNM-01748/2021|EPI_ISL_872495|2021-01-11	4140	4140	P ddCoV N	C/T	C	T
hCoV-19/USA/CA-QDX-2821/2020|EPI_ISL_803051|2020-12-24	4140	4140	P ddCoV N	C/T	C	T
hCoV-19/USA/NM-UNM-01701/2021|EPI_ISL_869220|2021-01-08	4140	4140	P ddCoV N	C/T	C	T
hCoV-19/USA/NM-CDC-LC0005311/2021|EPI_ISL_886504|2021-01-08	4140	4140	P ddCoV N	C/T	C	T
hCoV-19/USA/CT-CDC-2-3693591/2020|EPI_ISL_747134|2020-11-05	4140	4140	F ddCoV N	A/G	A	G
hCoV-19/USA/MD-HP12179/2020|EPI_ISL_791479|2020-12-21	4140	4140	P ddCoV N	C/T	C	T
hCoV-19/USA/OK-CDC-LC00002705/2021|EPI_ISL_888263|2021-01-04	4140	4140	P ddCoV N	C/T	C	T
hCoV-19/USA/WA-UW-46871/2020|EPI_ISL_756197|2020-12-11	4140	4140	F ddCoV N	T/C	T	C
hCoV-19/USA/WY-WPHL-21008119/2021|EPI_ISL_888948|2021-01-21	4140	4140	P ddCoV N	C/T	C	T
hCoV-19/USA/MD-HP01580/2021|EPI_ISL_911883|2021-01-26	4140	4140	P ddCoV N	C/T	C	T
hCoV-19/USA/NM-QDX-3585/2021|EPI_ISL_907069|2021-01-08	4140	4140	P ddCoV N	C/T	C	T
hCoV-19/USA/CA-CSMC207/2020|EPI_ISL_824615|2020-12-20	4140	4140	F ddCoV N	T/G	T	G
hCoV-19/USA/CA-QDX-3936/2021|EPI_ISL_906389|2021-01-07	4140	4140	P ddCoV N	C/T	C	T
hCoV-19/USA/ID-OHSU-8981/2021|EPI_ISL_905898|2021-01-01	4140	4140	P ddCoV N	C/T	C	T
hCoV-19/USA/TN-CDC-LC0003534/2021|EPI_ISL_886759|2021-01-11	4140	4140	P ddCoV N	C/T	C	T
hCoV-19/USA/OR-OHSU-9153/2021|EPI_ISL_905909|2021-01-02	4140	4140	P ddCoV N	C/T	C	T
hCoV-19/England/CAMC-10C1888/2021|EPI_ISL_908688|2021-01-19	4140	4140	P ddCoV N	T/C	T	C
hCoV-19/USA/KS-CDC-LC00001571/2021|EPI_ISL_888516|2021-01-02	4140	4140	P ddCoV N	C/T	C	T
hCoV-19/USA/NM-UNM-01729/2021|EPI_ISL_869239|2021-01-09	4140	4140	P ddCoV N	C/T	C	T
hCoV-19/USA/MA-MGH-02843/2020|EPI_ISL_765660|2020-10-26	4140	4140	F ddCoV N	A/G	A	G
hCoV-19/USA/AZ-CDC-LC0003160/2021|EPI_ISL_886434|2021-01-09	4140	4140	P ddCoV N	C/T	C	T
hCoV-19/USA/NM-CDC-LC00002297/2021|EPI_ISL_888523|2021-01-01	4140	4140	P ddCoV N	C/T	C	T
hCoV-19/USA/WI-UW-2932/2021|EPI_ISL_872865|2021-01-05	4140	4140	P ddCoV N	C/T	C	T
hCoV-19/USA/WI-UW-886/2020|EPI_ISL_509888|2020-07-13	4140	4140	P ddCoV N	C/T	C	T
hCoV-19/USA/IL-NM-5827/2021|EPI_ISL_936897|2021-01-04	4140	4140	P ddCoV N	C/T	C	T
hCoV-19/USA/NM-UNM-EDB00146/2021|EPI_ISL_877178|2021-01-16	4140	4140	P ddCoV N	C/T	C	T
hCoV-19/USA/WI-UW-2490/2020|EPI_ISL_779322|2020-12-30	4140	4140	P ddCoV N	C/T	C	T
hCoV-19/Switzerland/VS-32983165/2021|EPI_ISL_897955|2021-01-13	4140	4140	F ddCoV N	T/C	T	C
hCoV-19/USA/MD-HP01575/2021|EPI_ISL_911879|2021-01-26	4140	4140	P ddCoV N	C/T	C	T
hCoV-19/USA/MD-HP01350/2021|EPI_ISL_887557|2021-01-16	4140	4140	P ddCoV N	C/T	C	T
hCoV-19/USA/OK-CDC-LC0004259/2021|EPI_ISL_886390|2021-01-04	4140	4140	P ddCoV N	C/T	C	T
hCoV-19/USA/CA-QDX-3993/2021|EPI_ISL_903407|2021-01-09	4140	4140	P ddCoV N	C/T	C	T
hCoV-19/USA/KS-KHEL-0053/2021|EPI_ISL_884233|2021-01-11	4140	4140	P ddCoV N	C/T	C	T
hCoV-19/USA/WY-WPHL-20172536/2020|EPI_ISL_770487|2020-12-31	4140	4140	P ddCoV N	C/T	C	T
hCoV-19/USA/NM-CDC-LC0004159/2021|EPI_ISL_886481|2021-01-03	4140	4140	P ddCoV N	C/T	C	T
hCoV-19/USA/NM-DOH-2020647123/2020|EPI_ISL_824538|2020-12-29	4140	4140	F ddCoV N	T/C	T	C
hCoV-19/USA/CA-QDX-3692/2021|EPI_ISL_907025|2021-01-10	4140	4140	P ddCoV N	C/T	C	T
hCoV-19/USA/WI-UW-2981/2021|EPI_ISL_906162|2021-01-12	4140	4140	P ddCoV N	C/T	C	T
hCoV-19/USA/WY-WPHL-20172645/2020|EPI_ISL_770492|2020-12-31	4140	4140	P ddCoV N	C/T	C	T
hCoV-19/USA/CA-ALSR-4347/2020|EPI_ISL_648985|2020-07-31	4140	4140	F ddCoV N	T/G	T	G
hCoV-19/USA/MD-HP01170/2021|EPI_ISL_861010|2021-01-15	4140	4140	P ddCoV N	C/T	C	T
hCoV-19/USA/LA-BIE-025/2020|EPI_ISL_468714|2020-04-06	4140	4140	P ddCoV N	T/C	T	C
hCoV-19/USA/OK-CDC-LC0003092/2021|EPI_ISL_886339|2021-01-10	4140	4140	P ddCoV N	C/T	C	T
hCoV-19/USA/NM-UNM-01798/2021|EPI_ISL_872540|2021-01-12	4140	4140	P ddCoV N	C/T	C	T
hCoV-19/USA/KY-CDC-LC0004017/2021|EPI_ISL_886389|2021-01-02	4140	4140	P ddCoV N	C/T	C	T
hCoV-19/USA/WI-UW-2690/2021|EPI_ISL_831515|2021-01-08	4140	4140	P ddCoV N	C/T	C	T
hCoV-19/USA/TX-HMH-MCoV-16073/2020|EPI_ISL_785757|2020-10-29	4140	4140	F ddCoV N	T/C	T	C
hCoV-19/USA/MA-MGH-03347/2020|EPI_ISL_765797|2020-11-05	4140	4140	F ddCoV N	A/G	A	G
hCoV-19/USA/NM-UNM-01654/2021|EPI_ISL_869185|2021-01-05	4140	4140	P ddCoV N	C/T	C	T
hCoV-19/USA/FL-BPHL-1009/2020|EPI_ISL_517899|2020-07-10	4139	4139	F ddCoV N	T/C	T	C
hCoV-19/England/MILK-F9E396/2021|EPI_ISL_852131|2021-01-08	4139	4139	R ddCoV N_	A/C	A	C
hCoV-19/USA/TX-HMH-MCoV-14391/2020|EPI_ISL_787676|2020-10-06	4139	4139	P ddCoV N	R/A	R	A
hCoV-19/England/ALDP-115D54D/2021|EPI_ISL_937815|2021-01-24	4139	4139	R ddCoV N_	Y/C	Y	C
hCoV-19/USA/CA-CZB-11584/2020|EPI_ISL_625564|2020-07-24	4139	4139	F ddCoV N	T/G	T	G
hCoV-19/England/MILK-102F82E/2021|EPI_ISL_880922|2021-01-12	4139	4139	R ddCoV N_	A/C	A	C
hCoV-19/USA/CA-QDX-4362/2021|EPI_ISL_925138|2021-01-14	4139	4139	P ddCoV N	C/T	C	T
hCoV-19/Denmark/DCGC-28672/2021|EPI_ISL_844983|2021-01-04	4139	4139	P ddCoV N	A/T	A	T
hCoV-19/Singapore/49/2021|EPI_ISL_833376|2021-01-12	4139	4139	F ddCoV N	C/T	C	T
hCoV-19/USA/CA-CZB-3665/2020|EPI_ISL_516740|2020-07-07	4139	4139	F ddCoV N	T/G	T	G
hCoV-19/England/MILK-F9F85A/2021|EPI_ISL_852102|2021-01-08	4139	4139	R ddCoV N_	T/C	T	C
hCoV-19/USA/WY-WPHL-21008239/2021|EPI_ISL_914759|2021-01-22	4139	4139	P ddCoV N	C/T	C	T
hCoV-19/USA/OR-OHSU-3255/2020|EPI_ISL_832430|2020-10-06	4139	4139	F ddCoV N	T/G	T	G
hCoV-19/England/MILK-112F289/2021|EPI_ISL_932306|2021-01-20	4139	4139	R ddCoV N_	A/C	A	C
hCoV-19/USA/CA-CZB-13138/2020|EPI_ISL_672399|2020-10-26	4139	4139	F ddCoV N	T/G	T	G
hCoV-19/USA/NY-Wadsworth-21001919-01/2020|EPI_ISL_802783|2020-12-24	4139	4139	P ddCoV N	T/A	T	A
hCoV-19/USA/VA-DCLS-0766/2020|EPI_ISL_526882|2020-06-09	4139	4139	F ddCoV N	C/A	C	A
hCoV-19/Switzerland/GE-32971699/2021|EPI_ISL_897771|2021-01-15	4139	4139	F ddCoV N	T/C	T	C
hCoV-19/England/MILK-1169EF8/2021|EPI_ISL_938674|2021-01-25	4139	4139	R ddCoV N_	Y/C	Y	C
hCoV-19/Costa (2)	4139	4139	F ddCoV N	T/C	T	C
hCoV-19/USA/CA-CZB-3661/2020|EPI_ISL_516736|2020-07-07	4139	4139	F ddCoV N	T/G	T	G
hCoV-19/England/MILK-FE753E/2021|EPI_ISL_863662|2021-01-11	4139	4139	R ddCoV N_	T/C	T	C
hCoV-19/USA/TX-CDC-2-3714363/2020|EPI_ISL_751571|2020-11-13	4139	4139	F ddCoV N	T/C	T	C
hCoV-19/USA/TX-HMH-MCoV-8729/2020|EPI_ISL_780723|2020-07-01	4139	4139	F ddCoV N	T/C	T	C
hCoV-19/England/CAMC-FB00D3/2021|EPI_ISL_857587|2021-01-11	4139	4139	R ddCoV N_	Y/C	Y	C
hCoV-19/USA/FL-BPHL-1036/2020|EPI_ISL_517926|2020-07-22	4138	4138	F ddCoV N	T/C	T	C
hCoV-19/USA/TX-HMH-MCoV-14391/2020|EPI_ISL_787676|2020-10-06	4138	4138	P ddCoV N	Y/C	Y	C
hCoV-19/USA/NY-Wadsworth-281613-01/2020|EPI_ISL_754411|2020-11-30	4138	4138	F ddCoV N	C/T	C	T
hCoV-19/USA/FL-BPHL-0969/2020|EPI_ISL_517859|2020-07-09	4138	4138	F ddCoV N	T/C	T	C
hCoV-19/USA/WI-UW-1206/2020|EPI_ISL_536579|2020-08-10	4138	4138	P ddCoV N	C/T	C	T
hCoV-19/USA/CA-CZB-11170/2020|EPI_ISL_625527|2020-09-15	4138	4138	F ddCoV N	T/G	T	G
hCoV-19/USA/CA-CZB-3650/2020|EPI_ISL_516725|2020-07-15	4138	4138	F ddCoV N	T/G	T	G
hCoV-19/USA/UT-QDX-2307/2020|EPI_ISL_604618|2020-03-13	4138	4138	P ddCoV N	C/T	C	T
hCoV-19/USA/NM-QDX-4290/2021|EPI_ISL_915337|2021-01-15	4137	4137	P ddCoV N	C/T	C	T
hCoV-19/USA/CA-CZB-3666/2020|EPI_ISL_516741|2020-07-08	4137	4137	F ddCoV N	T/G	T	G
hCoV-19/USA/VA-DCLS-1559/2020|EPI_ISL_610123|2020-08-06	4137	4137	F ddCoV N	C/T	C	T
hCoV-19/USA/CA-CZB-3663/2020|EPI_ISL_516738|2020-07-07	4137	4137	F ddCoV N	T/G	T	G
hCoV-19/England/ALDP-10E19BC/2021|EPI_ISL_907968|2021-01-19	4137	4137	R ddCoV N_	A/C	A	C
hCoV-19/Switzerland/VS-32970320/2021|EPI_ISL_897948|2021-01-13	4137	4137	F ddCoV N	T/C	T	C
hCoV-19/USA/UT-UPHL-2012385708/2020|EPI_ISL_745684|2020-07-27	4136	4136	P ddCoV N	G/A	G	A
hCoV-19/USA/FL-BPHL-2593/2020|EPI_ISL_848773|2020-11-19	4136	4136	F ddCoV N	C/T	C	T
hCoV-19/USA/NY-Wadsworth-21000059-01/2020|EPI_ISL_794151|2020-12-27	4136	4136	F ddCoV N	A/G	A	G
hCoV-19/USA/CA-CZB-11186/2020|EPI_ISL_625540|2020-09-15	4136	4136	F ddCoV N	T/G	T	G
hCoV-19/USA/CA-CZB-3667/2020|EPI_ISL_516742|2020-07-03	4136	4136	F ddCoV N	T/G	T	G
hCoV-19/USA/NY-NYUMC500/2020|EPI_ISL_444617|2020-03-30	4136	4136	F ddCoV N	T/G	T	G
hCoV-19/USA/WI-WSLH-201359/2020|EPI_ISL_803585|2020-10-05	4136	4136	F ddCoV N	C/T	C	T
hCoV-19/USA/VA-DCLS-0771/2020|EPI_ISL_526886|2020-06-09	4136	4136	F ddCoV N	C/A	C	A
hCoV-19/USA/CA-CZB-3664/2020|EPI_ISL_516739|2020-07-07	4136	4136	F ddCoV N	T/G	T	G
hCoV-19/USA/WI-UW-2490/2020|EPI_ISL_779322|2020-12-30	4136	4136	P ddCoV N	T/A	T	A
hCoV-19/USA/CA-CZB-3670/2020|EPI_ISL_516745|2020-08-11	4136	4136	F ddCoV N	T/G	T	G
hCoV-19/USA/CA-CZB-3656/2020|EPI_ISL_516731|2020-07-18	4136	4136	F ddCoV N	T/G	T	G
hCoV-19/USA/WI-WSLH-201176/2020|EPI_ISL_803415|2020-10-25	4136	4136	F ddCoV N	C/T	C	T
hCoV-19/USA/CA-CZB-3655/2020|EPI_ISL_516730|2020-07-18	4136	4136	F ddCoV N	T/G	T	G
hCoV-19/USA/CA-CZB-11185/2020|EPI_ISL_625539|2020-09-16	4136	4136	F ddCoV N	T/G	T	G
hCoV-19/USA/WI-UW-2690/2021|EPI_ISL_831515|2021-01-08	4136	4136	P ddCoV N	T/A	T	A
hCoV-19/USA/CA-CZB-13131/2020|EPI_ISL_672405|2020-10-26	4136	4136	F ddCoV N	T/G	T	G
hCoV-19/USA/CA-ALSR-4693/2020|EPI_ISL_730086|2020-11-11	4135	4135	F ddCoV N	T/C	T	C
hCoV-19/USA/FL-BPHL-1109/2020|EPI_ISL_526595|2020-08-05	4135	4135	F ddCoV N	T/G	T	G
hCoV-19/USA/CA-CZB-3658/2020|EPI_ISL_516733|2020-07-18	4135	4135	F ddCoV N	T/G	T	G
hCoV-19/Denmark/DCGC-34366/2021|EPI_ISL_871377|2021-01-04	4135	4135	P ddCoV N	N/C	N	C
hCoV-19/USA/VA-DCLS-1626/2020|EPI_ISL_614031|2020-08-19	4135	4135	F ddCoV N	T/G	T	G
hCoV-19/USA/CA-UCLA-77/2020|EPI_ISL_537598|2020-03-17	4135	4135	F ddCoV N	C/T	C	T
hCoV-19/USA/NY-Wadsworth-21006782-01/2021|EPI_ISL_896393|2021-01-04	4135	4135	R ddCoV N_	C/T	C	T
hCoV-19/USA/TX-HMH-MCoV-18916/2020|EPI_ISL_785220|2020-11-25	4134	4134	F ddCoV N	A/G	A	G
hCoV-19/USA/WA-UW-21736/2020|EPI_ISL_570998|2020-08-05	4134	4134	F ddCoV N	C/T	C	T
hCoV-19/USA/CA-CZB-3869/2020|EPI_ISL_548529|2020-07-16	4134	4134	F ddCoV N	T/G	T	G
hCoV-19/USA/NM-DOH-2021027438/2021|EPI_ISL_904075|2021-01-16	4134	4134	F ddCoV N	T/C	T	C
hCoV-19/USA/WA-QDX-1080/2020|EPI_ISL_571905|2020-03-19	4134	4134	P ddCoV N	T/A	T	A
hCoV-19/USA/WA-S2957/2020|EPI_ISL_806887|2020-09-04	4134	4134	F ddCoV N	T/C	T	C
hCoV-19/USA/MA-MGH-03346/2020|EPI_ISL_765796|2020-11-05	4134	4134	F ddCoV N	A/G	A	G
hCoV-19/USA/OR-OHSU-3257/2020|EPI_ISL_832431|2020-10-06	4134	4134	F ddCoV N	T/G	T	G
hCoV-19/Denmark/DCGC-33288/2021|EPI_ISL_870293|2021-01-11	4134	4134	P ddCoV N	A/T	A	T
hCoV-19/USA/CA-CZB-11169/2020|EPI_ISL_625526|2020-09-15	4134	4134	F ddCoV N	T/G	T	G
hCoV-19/USA/CA-CZB-3672/2020|EPI_ISL_516747|2020-08-11	4134	4134	F ddCoV N	T/G	T	G
hCoV-19/USA/CA-CZB-3660/2020|EPI_ISL_516735|2020-07-07	4134	4134	F ddCoV N	T/G	T	G
hCoV-19/USA/WA-QDX-1084/2020|EPI_ISL_571906|2020-03-19	4134	4134	P ddCoV N	T/A	T	A
hCoV-19/Scotland/QEUH-10F8E86/2021|EPI_ISL_916568|2021-01-23	4133	4133	R ddCoV N_	A/T	A	T
hCoV-19/USA/WI-GMF-30352/2020|EPI_ISL_661033|2020-10-30	4133	4133	F ddCoV N	T/C	T	C
hCoV-19/Denmark/DCGC-30595/2021|EPI_ISL_847215|2021-01-11	4133	4133	R ddCoV N_	N/A	N	A
hCoV-19/Denmark/DCGC-31422/2021|EPI_ISL_855802|2021-01-11	4133	4133	R ddCoV N_	A/T	A	T
hCoV-19/Denmark/DCGC-28564/2021|EPI_ISL_844754|2021-01-04	4133	4133	R ddCoV N_	A/T	A	T
hCoV-19/England/QEUH-1129911/2021|EPI_ISL_932317|2021-01-22	4133	4133	R ddCoV N_	R/A	R	A
hCoV-19/USA/NJ-CDC-STM-A100282/2021|EPI_ISL_876709|2021-01-05	4133	4133	F ddCoV N	A/G	A	G
hCoV-19/England/ALDP-108FC3F/2021|EPI_ISL_885266|2021-01-16	4133	4133	R ddCoV N_	T/A	T	A
hCoV-19/USA/WI-WSLH-201171/2020|EPI_ISL_803410|2020-10-22	4132	4132	F ddCoV N	T/C	T	C
hCoV-19/USA/CA-SEARCH-5519/2020|EPI_ISL_755275|2020-11-18	4132	4132	F ddCoV N	T/C	T	C
hCoV-19/USA/NY-MSHSPSP-PV19658/2020|EPI_ISL_802344|2020-10-04	4132	4132	P ddCoV N	T/G	T	G
hCoV-19/USA/WA-S1284/2020|EPI_ISL_495734|2020-05-12	4131	4131	F ddCoV N	T/C	T	C
hCoV-19/USA/UT-UPHL-201014927/2020|EPI_ISL_594258|2020-06-22	4131	4131	F ddCoV N	T/C	T	C
hCoV-19/England/MILK-10D4FBA/2021|EPI_ISL_909517|2021-01-17	4131	4131	P ddCoV N	A/T	A	T
hCoV-19/Norway/0034/2021|EPI_ISL_860232|2021-01-04	4131	4131	P ddCoV N	C/T	C	T
hCoV-19/England/LIVE-DDF86F/2021|EPI_ISL_919482|2021-01-12	4131	4131	P ddCoV N	A/T	A	T
hCoV-19/USA/TX-HMH-MCoV-18968/2020|EPI_ISL_785252|2020-11-25	4131	4131	F ddCoV N	A/G	A	G
hCoV-19/USA/MI-MDHHS-SC20138/2020|EPI_ISL_436853|2020-03-24	4131	4131	F ddCoV N	C/T	C	T
hCoV-19/USA/ME-HETL-J0467/2020|EPI_ISL_755558|2020-12-14	4131	4131	R ddCoV N_	T/C	T	C
hCoV-19/England/MILK-11537F6/2021|EPI_ISL_939281|2021-01-22	4131	4131	P ddCoV N	A/T	A	T
hCoV-19/England/ALDP-11869E5/2021|EPI_ISL_931799|2021-01-25	4131	4131	P ddCoV N	A/T	A	T
hCoV-19/USA/NY-MSHSPSP-PV18984/2020|EPI_ISL_802331|2020-10-04	4131	4131	P ddCoV N	T/G	T	G
hCoV-19/England/LIVE-DD7BF5/2021|EPI_ISL_919461|2021-01-04	4131	4131	P ddCoV N	A/T	A	T
hCoV-19/England/CAMC-E51882/2021|EPI_ISL_811483|2021-01-02	4131	4131	P ddCoV N	A/T	A	T
hCoV-19/England/MILK-EB9B70/2021|EPI_ISL_820650|2021-01-02	4131	4131	P ddCoV N	A/T	A	T
hCoV-19/England/MILK-102DF2B/2021|EPI_ISL_873521|2021-01-10	4131	4131	P ddCoV N	A/T	A	T
hCoV-19/USA/TX-HMH-MCoV-8398/2020|EPI_ISL_784371|2020-06-29	4130	4130	F ddCoV N	T/C	T	C
hCoV-19/USA/CA-CZB-13115/2020|EPI_ISL_672419|2020-10-27	4130	4130	F ddCoV N	T/G	T	G
hCoV-19/USA/RI-CDC-STM-A100450/2021|EPI_ISL_850715|2021-01-06	4130	4130	F ddCoV N	A/G	A	G
hCoV-19/USA/TX-HMH-MCoV-18120/2020|EPI_ISL_784468|2020-11-15	4129	4129	P ddCoV N	Y/C	Y	C
hCoV-19/USA/CA-CZB-16041/2020|EPI_ISL_850070|2020-11-24	4129	4129	F ddCoV N	T/G	T	G
hCoV-19/USA/CA-CZB-11165/2020|EPI_ISL_625523|2020-09-15	4129	4129	F ddCoV N	T/G	T	G
hCoV-19/USA/WA-UW-4015/2020|EPI_ISL_437806|2020-03-28	4129	4129	F ddCoV N	C/T	C	T
hCoV-19/Brazil/SP-1049/2021|EPI_ISL_940610|2021-01-22	4129	4129	F ddCoV N	T/C	T	C
hCoV-19/USA/NH-CDC-STM-A100344/2021|EPI_ISL_876708|2021-01-05	4129	4129	F ddCoV N	T/C	T	C
hCoV-19/USA/CA-CZB-3651/2020|EPI_ISL_516726|2020-07-15	4128	4128	F ddCoV N	T/G	T	G
hCoV-19/USA/WY-WYPHL-20011618/2020|EPI_ISL_540421|2020-05-02	4128	4128	F ddCoV N	C/T	C	T
hCoV-19/USA/CA-CZB-3648/2020|EPI_ISL_516723|2020-07-07	4128	4128	F ddCoV N	T/G	T	G
hCoV-19/USA/WI-GMF-30874/2020|EPI_ISL_661061|2020-11-02	4127	4127	F ddCoV N	T/C	T	C
hCoV-19/England/ALDP-1014622/2021|EPI_ISL_916828|2021-01-13	4127	4127	P ddCoV N	T/C	T	C
hCoV-19/USA/WI-GMF-31490/2020|EPI_ISL_661094|2020-11-04	4127	4127	F ddCoV N	T/C	T	C
hCoV-19/England/MILK-11521EA/2021|EPI_ISL_938214|2021-01-23	4127	4127	P ddCoV N	T/C	T	C
hCoV-19/England/ALDP-E89380/2021|EPI_ISL_836811|2021-01-02	4127	4127	P ddCoV N	Y/C	Y	C
hCoV-19/England/ALDP-10B75CA/2021|EPI_ISL_891586|2021-01-18	4127	4127	P ddCoV N	T/C	T	C
hCoV-19/USA/MA-MGH-00611/2020|EPI_ISL_460134|2020-03-28	4127	4127	F ddCoV N	C/T	C	T
hCoV-19/England/ALDP-1068382/2021|EPI_ISL_879299|2021-01-16	4127	4127	P ddCoV N	T/C	T	C
hCoV-19/England/CAMC-10A0F6C/2021|EPI_ISL_891488|2021-01-18	4127	4127	P ddCoV N	T/C	T	C
hCoV-19/England/CAMC-FB4039/2021|EPI_ISL_857778|2021-01-11	4127	4127	P ddCoV N	T/C	T	C
hCoV-19/England/ALDP-F51F6E/2021|EPI_ISL_834131|2021-01-05	4127	4127	P ddCoV N	T/C	T	C
hCoV-19/England/ALDP-E87944/2021|EPI_ISL_835629|2021-01-02	4127	4127	P ddCoV N	Y/C	Y	C
hCoV-19/England/ALDP-E350D7/2021|EPI_ISL_821233|2021-01-02	4127	4127	P ddCoV N	T/C	T	C
hCoV-19/England/ALDP-F51308/2021|EPI_ISL_834176|2021-01-06	4127	4127	P ddCoV N	T/C	T	C
hCoV-19/USA/WI-GMF-26859/2020|EPI_ISL_660963|2020-10-20	4127	4127	F ddCoV N	T/C	T	C
hCoV-19/England/MILK-F73388/2021|EPI_ISL_833648|2021-01-05	4127	4127	P ddCoV N	T/C	T	C
hCoV-19/England/CAMC-1063C22/2021|EPI_ISL_878873|2021-01-16	4127	4127	P ddCoV N	T/C	T	C
hCoV-19/England/MILK-113D40A/2021|EPI_ISL_932716|2021-01-21	4127	4127	P ddCoV N	Y/C	Y	C
hCoV-19/England/MILK-102F5EB/2021|EPI_ISL_880913|2021-01-12	4127	4127	P ddCoV N	T/C	T	C
hCoV-19/USA/WI-GMF-30188/2020|EPI_ISL_661027|2020-10-30	4126	4126	F ddCoV N	T/C	T	C
hCoV-19/Germany/TH-ChVir22879/2021|EPI_ISL_912251|2021-01-18	4126	4126	P ddCoV N	A/T	A	T
hCoV-19/USA/HI-H200584/2020|EPI_ISL_753110|2020-11-04	4126	4126	F ddCoV N	T/C	T	C
hCoV-19/USA/WA-UW-22155/2020|EPI_ISL_570566|2020-08-06	4126	4126	F ddCoV N	T/G	T	G
hCoV-19/USA/WI-GMF-31841/2020|EPI_ISL_661116|2020-11-06	4126	4126	F ddCoV N	T/C	T	C
hCoV-19/Brazil/SP-1050/2021|EPI_ISL_906079|2021-01-22	4126	4126	F ddCoV N	T/C	T	C
hCoV-19/USA/WA-UW-MAYO57/2020|EPI_ISL_500512|2020-03-27	4126	4126	F ddCoV N	C/A	C	A
hCoV-19/Switzerland/VS-32970354/2021|EPI_ISL_897951|2021-01-12	4125	4125	F ddCoV N	T/C	T	C
hCoV-19/USA/WI-GMF-30272/2020|EPI_ISL_661031|2020-10-30	4125	4125	F ddCoV N	T/C	T	C
hCoV-19/USA/WI-GMF-25868/2020|EPI_ISL_660937|2020-10-14	4125	4125	F ddCoV N	T/C	T	C
hCoV-19/USA/WI-GMF-31492/2020|EPI_ISL_661095|2020-11-04	4125	4125	F ddCoV N	T/C	T	C
hCoV-19/USA/WI-GMF-32685/2020|EPI_ISL_661163|2020-11-09	4125	4125	F ddCoV N	T/C	T	C
hCoV-19/USA/MA-MASPHL-01061/2020|EPI_ISL_692776|2020-11-16	4125	4125	F ddCoV N	A/G	A	G
hCoV-19/USA/WI-GMF-30826/2020|EPI_ISL_661058|2020-11-02	4125	4125	F ddCoV N	T/C	T	C
hCoV-19/USA/WI-GMF-30863/2020|EPI_ISL_661059|2020-11-02	4124	4124	F ddCoV N	T/C	T	C
hCoV-19/USA/MN-GMF-31256/2020|EPI_ISL_661079|2020-11-03	4124	4124	F ddCoV N	T/C	T	C
hCoV-19/Brazil/PI-1055/2021|EPI_ISL_940613|2021-01-19	4124	4124	F ddCoV N	C/T	C	T
hCoV-19/USA/MN-GMF-30871/2020|EPI_ISL_661060|2020-11-02	4124	4124	F ddCoV N	T/C	T	C
hCoV-19/USA/WI-GMF-31262/2020|EPI_ISL_661081|2020-11-04	4124	4124	F ddCoV N	T/C	T	C
hCoV-19/England/ALDP-10689DB/2021|EPI_ISL_879212|2021-01-16	4124	4124	P ddCoV N	Y/C	Y	C
hCoV-19/Brazil/AM-IEC-177317/2021|EPI_ISL_918535|2021-01-05	4123	4123	F ddCoV N	C/T	C	T
hCoV-19/USA/CA-CZB-11179/2020|EPI_ISL_625534|2020-09-15	4123	4123	F ddCoV N	T/G	T	G
hCoV-19/USA/TX-HMH-MCoV-11923/2020|EPI_ISL_790134|2020-09-15	4123	4123	F ddCoV N	T/C	T	C
hCoV-19/USA/CA-CZB-11539/2020|EPI_ISL_625572|2020-07-24	4123	4123	F ddCoV N	T/G	T	G
hCoV-19/USA/CA-ALSR-2818/2020|EPI_ISL_635694|2020-07-22	4123	4123	F ddCoV N	T/G	T	G
hCoV-19/USA/WI-GMF-31997/2020|EPI_ISL_661122|2020-11-06	4122	4122	F ddCoV N	T/C	T	C
hCoV-19/England/CAMC-ED6409/2021|EPI_ISL_836421|2021-01-04	4122	4122	P ddCoV N	T/G	T	G
hCoV-19/England/MILK-114EF8D/2021|EPI_ISL_932910|2021-01-20	4122	4122	P ddCoV N	T/G	T	G
hCoV-19/England/ALDP-101BBD1/2021|EPI_ISL_879988|2021-01-14	4122	4122	P ddCoV N	T/G	T	G
hCoV-19/England/MILK-112F18C/2021|EPI_ISL_932580|2021-01-20	4122	4122	P ddCoV N	T/G	T	G
hCoV-19/England/QEUH-10EF277/2021|EPI_ISL_907683|2021-01-22	4122	4122	P ddCoV N	T/G	T	G
hCoV-19/England/CAMB-A9DE8C/2021|EPI_ISL_918994|2021-01-16	4122	4122	P ddCoV N	T/G	T	G
hCoV-19/England/CAMC-110A266/2021|EPI_ISL_933392|2021-01-21	4122	4122	P ddCoV N	T/G	T	G
hCoV-19/England/CAMC-10A2DE8/2021|EPI_ISL_891524|2021-01-17	4121	4121	P ddCoV N	A/T	A	T
hCoV-19/England/CAMC-106DDF8/2021|EPI_ISL_879184|2021-01-16	4121	4121	P ddCoV N	A/T	A	T
hCoV-19/England/CAMC-10A2E6D/2021|EPI_ISL_891287|2021-01-17	4121	4121	P ddCoV N	A/T	A	T
hCoV-19/England/ALDP-E371D2/2021|EPI_ISL_821071|2021-01-02	4121	4121	P ddCoV N	C/T	C	T
hCoV-19/England/CAMC-106F39A/2021|EPI_ISL_908135|2021-01-16	4121	4121	P ddCoV N	A/T	A	T
hCoV-19/England/ALDP-EE7A9A/2021|EPI_ISL_834552|2021-01-04	4121	4121	P ddCoV N	C/T	C	T
hCoV-19/England/ALDP-10075AD/2021|EPI_ISL_874385|2021-01-12	4121	4121	P ddCoV N	C/T	C	T
hCoV-19/England/MILK-102E634/2021|EPI_ISL_880927|2021-01-12	4121	4121	P ddCoV N	A/T	A	T
hCoV-19/Spain/CT-HUVH-Bellvitge30584/2021|EPI_ISL_850513|2021-01-09	4120	4120	P ddCoV N	T/C	T	C
hCoV-19/USA/WI-GMF-28179/2020|EPI_ISL_661010|2020-10-27	4120	4120	F ddCoV N	T/C	T	C
hCoV-19/England/MILK-113CE0D/2021|EPI_ISL_932849|2021-01-21	4120	4120	P ddCoV N	A/T	A	T
hCoV-19/Spain/CT-HUVH-Bellvitge30585/2021|EPI_ISL_850515|2021-01-09	4120	4120	P ddCoV N	T/C	T	C
hCoV-19/Brazil/SP-1046/2021|EPI_ISL_906073|2021-01-19	4120	4120	F ddCoV N	T/C	T	C
hCoV-19/USA/VA-DCLS-2062/2020|EPI_ISL_677232|2020-10-20	4120	4120	F ddCoV N	T/C	T	C
hCoV-19/USA/TX-HMH-MCoV-9042/2020|EPI_ISL_780915|2020-07-02	4119	4119	F ddCoV N	T/C	T	C
hCoV-19/USA/TX-HMH-MCoV-16184/2020|EPI_ISL_785868|2020-10-26	4119	4119	F ddCoV N	Y/C	Y	C
hCoV-19/USA/TX-HMH-MCoV-15086/2020|EPI_ISL_786570|2020-10-20	4119	4119	F ddCoV N	T/G	T	G
hCoV-19/USA/WI-GMF-31410/2020|EPI_ISL_661088|2020-11-04	4119	4119	F ddCoV N	T/C	T	C
hCoV-19/USA/TX-HMH-MCoV-18520/2020|EPI_ISL_784868|2020-11-19	4119	4119	F ddCoV N	T/C	T	C
hCoV-19/USA/MD-MDH-0233/2020|EPI_ISL_591035|2020-09-28	4119	4119	F ddCoV N	T/C	T	C
hCoV-19/USA/TX-HMH-MCoV-11855/2020|EPI_ISL_790121|2020-09-16	4118	4118	F ddCoV N	T/C	T	C
hCoV-19/USA/CA-LACPHL-AF00233/2021|EPI_ISL_882998|2021-01-19	4118	4118	F ddCoV N	T/C	T	C
hCoV-19/Brazil/SP-1051/2021|EPI_ISL_940611|2021-01-22	4118	4118	F ddCoV N	T/C	T	C
hCoV-19/USA/WA-UW-27033/2020|EPI_ISL_570788|2020-09-06	4118	4118	F ddCoV N	T/C	T	C
hCoV-19/USA/UT-UPHL-201113629/2020|EPI_ISL_648576|2020-04-06	4117	4117	F ddCoV N	T/C	T	C
hCoV-19/USA/TX-HMH-MCoV-9007/2020|EPI_ISL_780891|2020-07-02	4117	4117	F ddCoV N	G/A	G	A
hCoV-19/USA/CA-CZB-11188/2020|EPI_ISL_625542|2020-09-15	4116	4116	F ddCoV N	T/G	T	G
hCoV-19/Mayotte/IPP00623/2021|EPI_ISL_872223|2021-01-11	4116	4116	P ddCoV N	N/C	N	C
hCoV-19/England/ALDP-1121DB3/2021|EPI_ISL_917610|2021-01-21	4115	4115	P ddCoV N	T/A	T	A
hCoV-19/England/ALDP-10EB202/2021|EPI_ISL_907422|2021-01-21	4115	4115	P ddCoV N	T/A	T	A
hCoV-19/England/MILK-112D94A/2021|EPI_ISL_932340|2021-01-20	4115	4115	P ddCoV N	T/A	T	A
hCoV-19/England/QEUH-EFAE6B/2021|EPI_ISL_835187|2021-01-05	4115	4115	P ddCoV N	T/A	T	A
hCoV-19/England/BIRM-6D70C/2021|EPI_ISL_918709|2021-01-07	4115	4115	P ddCoV N	T/A	T	A
hCoV-19/England/QEUH-E48280/2021|EPI_ISL_811274|2021-01-03	4115	4115	P ddCoV N	T/A	T	A
hCoV-19/USA/WY-WYPHL-20011372/2020|EPI_ISL_539802|2020-04-30	4114	4114	F ddCoV N	C/T	C	T
hCoV-19/USA/TX-HMH-MCoV-14820/2020|EPI_ISL_786304|2020-10-12	4114	4114	F ddCoV N	T/C	T	C
hCoV-19/USA/MA-MGH-00693/2020|EPI_ISL_460215|2020-04-06	4114	4114	F ddCoV N	C/T	C	T
hCoV-19/USA/TX-HMH-MCoV-12612/2020|EPI_ISL_790419|2020-08-31	4114	4114	F ddCoV N	T/C	T	C
hCoV-19/USA/WI-WSLH-201119/2020|EPI_ISL_803360|2020-10-07	4113	4113	F ddCoV N	T/C	T	C
hCoV-19/USA/WI-WSLH-200983/2020|EPI_ISL_803271|2020-10-26	4113	4113	F ddCoV N	T/C	T	C
hCoV-19/USA/MD-MDH-0650/2021|EPI_ISL_883001|2021-01-12	4112	4112	F ddCoV N	T/C	T	C
hCoV-19/USA/VA-DCLS-0767/2020|EPI_ISL_526883|2020-06-09	4112	4112	F ddCoV N	C/A	C	A
hCoV-19/USA/MA-MGH-03583/2020|EPI_ISL_765892|2020-12-02	4112	4112	F ddCoV N	A/G	A	G
hCoV-19/USA/MD-MDH-0366/2020|EPI_ISL_648301|2020-10-26	4112	4112	F ddCoV N	T/C	T	C
hCoV-19/USA/WI-WSLH-201412/2020|EPI_ISL_803637|2020-10-05	4112	4112	F ddCoV N	C/T	C	T
hCoV-19/USA/WI-WSLH-201410/2020|EPI_ISL_803635|2020-10-05	4112	4112	F ddCoV N	C/T	C	T
hCoV-19/USA/WI-WSLH-201223/2020|EPI_ISL_803463|2020-10-26	4111	4111	F ddCoV N	C/T	C	T
hCoV-19/Switzerland/BS-ETHZ-451464/2021|EPI_ISL_899532|2021-01-11	4111	4111	F ddCoV N	C/T	C	T
hCoV-19/USA/FL-CDC-STM-A100343/2021|EPI_ISL_876683|2021-01-05	4111	4111	F ddCoV N	T/C	T	C
hCoV-19/USA/TX-DSHS-2008/2020|EPI_ISL_766762|2020-11-13	4111	4111	F ddCoV N	T/C	T	C
hCoV-19/USA/WI-WSLH-201129/2020|EPI_ISL_803370|2020-10-13	4111	4111	F ddCoV N	T/C	T	C
hCoV-19/USA/MN-MDH-1694/2020|EPI_ISL_560781|2020-04-08	4111	4111	F ddCoV N	T/C	T	C
hCoV-19/USA/WI-WSLH-201221/2020|EPI_ISL_803461|2020-10-26	4111	4111	F ddCoV N	T/C	T	C
hCoV-19/USA/MN-MDH-1675/2020|EPI_ISL_560762|2020-04-04	4111	4111	F ddCoV N	T/C	T	C
hCoV-19/USA/CA-ALSR-4407/2020|EPI_ISL_649012|2020-10-12	4111	4111	F ddCoV N	T/C	T	C
hCoV-19/USA/VA-DCLS-0584/2020|EPI_ISL_526805|2020-03-17	4111	4111	F ddCoV N	C/T	C	T
hCoV-19/USA/CA-ALSR-3705/2020|EPI_ISL_636156|2020-09-25	4111	4111	F ddCoV N	T/C	T	C
hCoV-19/USA/FL-BPHL-0523/2020|EPI_ISL_508726|2020-06-19	4110	4110	F ddCoV N	C/T	C	T
hCoV-19/Brazil/PI-1055/2021|EPI_ISL_940613|2021-01-19	4110	4110	F ddCoV N	A/G	A	G
hCoV-19/USA/IN-CDC-2-3714056/2020|EPI_ISL_751727|2020-12-04	4110	4110	F ddCoV N	T/C	T	C
hCoV-19/USA/TX-HMH-MCoV-10785/2020|EPI_ISL_789626|2020-07-05	4110	4110	F ddCoV N	T/G	T	G
hCoV-19/USA/WI-WSLH-201511/2020|EPI_ISL_803808|2020-10-18	4110	4110	F ddCoV N	C/T	C	T
hCoV-19/USA/FL-BPHL-0526/2020|EPI_ISL_508729|2020-06-19	4110	4110	F ddCoV N	C/T	C	T
hCoV-19/USA/FL-BPHL-0869/2020|EPI_ISL_514215|2020-07-06	4110	4110	F ddCoV N	C/T	C	T
hCoV-19/USA/VA-DCLS-1567/2020|EPI_ISL_610130|2020-08-14	4110	4110	F ddCoV N	C/T	C	T
hCoV-19/USA/TX-HMH-MCoV-9617/2020|EPI_ISL_780185|2020-07-04	4110	4110	F ddCoV N	T/G	T	G
hCoV-19/USA/FL-BPHL-0757/2020|EPI_ISL_512563|2020-06-27	4109	4109	F ddCoV N	C/T	C	T
hCoV-19/USA/TX-HMH-MCoV-12576/2020|EPI_ISL_790404|2020-08-31	4109	4109	P ddCoV N	R/A	R	A
hCoV-19/USA/NY-Wadsworth-21006678-01/2020|EPI_ISL_861212|2020-12-28	4109	4109	F ddCoV N	T/C	T	C
hCoV-19/USA/NY-Wadsworth-21002963-01/2021|EPI_ISL_861127|2021-01-02	4108	4108	F ddCoV N	T/C	T	C
hCoV-19/USA/TX-HMH-MCoV-12576/2020|EPI_ISL_790404|2020-08-31	4108	4108	P ddCoV N	Y/C	Y	C
hCoV-19/USA/CA-ALSR-3221/2020|EPI_ISL_635920|2020-07-17	4108	4108	F ddCoV N	T/C	T	C
hCoV-19/Finland/HEL-8-35_S354/2021|EPI_ISL_902908|2021-01-09	4108	4108	F ddCoV N	T/C	T	C
hCoV-19/Switzerland/VS-33007238/2021|EPI_ISL_897967|2021-01-16	4108	4108	F ddCoV N	T/C	T	C
hCoV-19/USA/CA-LACPHL-AF00232/2021|EPI_ISL_882997|2021-01-19	4108	4108	F ddCoV N	T/C	T	C
hCoV-19/Switzerland/VS-32970318/2021|EPI_ISL_897947|2021-01-13	4107	4107	F ddCoV N	T/C	T	C
hCoV-19/USA/MN-MDH-2271/2020|EPI_ISL_802592|2020-12-28	4107	4107	F ddCoV N	T/C	T	C
hCoV-19/USA/VA-DCLS-0770/2020|EPI_ISL_526885|2020-06-09	4107	4107	F ddCoV N	C/A	C	A
hCoV-19/USA/NM-DOH-2021020966/2021|EPI_ISL_925234|2021-01-13	4107	4107	F ddCoV N	T/C	T	C
hCoV-19/USA/AZ-USAFSAM-S248/2020|EPI_ISL_812581|2020-08-07	4107	4107	F ddCoV N	T/C	T	C
hCoV-19/USA/NM-DOH-2021027524/2021|EPI_ISL_904079|2021-01-16	4106	4106	F ddCoV N	T/C	T	C
hCoV-19/USA/TX-HMH-MCoV-13573/2020|EPI_ISL_788684|2020-08-20	4106	4106	F ddCoV N	T/C	T	C
hCoV-19/USA/CA-ALSR-4399/2020|EPI_ISL_649007|2020-10-26	4106	4106	F ddCoV N	T/C	T	C
hCoV-19/Portugal/PT2835/2021|EPI_ISL_941819|2021-01-12	4106	4106	F ddCoV N	T/C	T	C
hCoV-19/USA/NM-DOH-2020616527/2020|EPI_ISL_751819|2020-12-12	4106	4106	F ddCoV N	T/C	T	C
hCoV-19/USA/NM-DOH-2021022161/2021|EPI_ISL_925252|2021-01-13	4106	4106	F ddCoV N	T/C	T	C
hCoV-19/USA/CO-CDPHE-2100014448/2020|EPI_ISL_771306|2020-11-20	4105	4105	F ddCoV N	T/C	T	C
hCoV-19/USA/CO-CDPHE-2100014374/2020|EPI_ISL_771303|2020-11-20	4105	4105	F ddCoV N	T/C	T	C
hCoV-19/USA/NY-Wadsworth-200231-01/2020|EPI_ISL_677065|2020-07-02	4105	4105	F ddCoV N	T/C	T	C
hCoV-19/USA/CO-CDPHE-2100014440/2020|EPI_ISL_771304|2020-11-20	4105	4105	F ddCoV N	T/C	T	C
hCoV-19/USA/CO-CDPHE-2100014244/2020|EPI_ISL_771301|2020-11-20	4105	4105	F ddCoV N	T/C	T	C
hCoV-19/Portugal/PT2694/2021|EPI_ISL_941693|2021-01-14	4104	4104	F ddCoV N	T/C	T	C
hCoV-19/USA/TX-HMH-MCoV-18821/2020|EPI_ISL_785145|2020-11-24	4104	4104	F ddCoV N	C/G	C	G
hCoV-19/England/210100202/2021|EPI_ISL_837241|2021-01-04	4103	4103	F ddCoV N	T/G	T	G
hCoV-19/Singapore/127/2021|EPI_ISL_937517|2021-01-28	4103	4103	F ddCoV N	G/A	G	A
hCoV-19/USA/TX-HMH-MCoV-15882/2020|EPI_ISL_785566|2020-07-10	4103	4103	F ddCoV N	K/G	K	G
hCoV-19/USA/CA-CZB-11183/2020|EPI_ISL_625537|2020-09-15	4102	4102	F ddCoV N	T/G	T	G
hCoV-19/USA/CA-CZB-11184/2020|EPI_ISL_625538|2020-09-15	4102	4102	F ddCoV N	T/G	T	G
hCoV-19/USA/CA-CZB-13111/2020|EPI_ISL_672421|2020-10-27	4102	4102	F ddCoV N	T/G	T	G
hCoV-19/USA/CA-CZB-11171/2020|EPI_ISL_625528|2020-09-15	4102	4102	F ddCoV N	T/G	T	G
hCoV-19/USA/NY-Wadsworth-21013539-01/2021|EPI_ISL_936108|2021-01-22	4102	4102	F ddCoV N	A/G	A	G
hCoV-19/USA/CA-ALSR-4374/2020|EPI_ISL_648994|2020-07-29	4102	4102	F ddCoV N	T/G	T	G
hCoV-19/USA/NY-Wadsworth-21012060-01/2021|EPI_ISL_936258|2021-01-20	4102	4102	F ddCoV N	A/G	A	G
hCoV-19/USA/CA-ALSR-2747/2020|EPI_ISL_635657|2020-07-16	4102	4102	F ddCoV N	T/G	T	G
hCoV-19/USA/CA-CZB-11166/2020|EPI_ISL_625524|2020-09-15	4102	4102	F ddCoV N	T/G	T	G
hCoV-19/USA/TX-HMH-MCoV-13257/2020|EPI_ISL_788406|2020-08-24	4102	4102	F ddCoV N	A/G	A	G
hCoV-19/USA/CA-CZB-13139/2020|EPI_ISL_672398|2020-10-26	4102	4102	F ddCoV N	T/G	T	G
hCoV-19/USA/NY-Wadsworth-21006162-01/2021|EPI_ISL_861408|2021-01-06	4102	4102	F ddCoV N	A/G	A	G
hCoV-19/USA/TX-HMH-MCoV-13479/2020|EPI_ISL_788609|2020-08-23	4102	4102	F ddCoV N	Y/C	Y	C
hCoV-19/Germany/SH-ChVir22165/2021|EPI_ISL_862184|2021-01-07	4102	4102	F ddCoV N	T/C	T	C
hCoV-19/USA/CA-CZB-11167/2020|EPI_ISL_625525|2020-09-15	4102	4102	F ddCoV N	T/G	T	G
hCoV-19/USA/NY-Wadsworth-21006149-01/2021|EPI_ISL_861395|2021-01-05	4102	4102	F ddCoV N	A/G	A	G
hCoV-19/USA/CA-CZB-11172/2020|EPI_ISL_625529|2020-09-15	4102	4102	F ddCoV N	T/G	T	G
hCoV-19/USA/CA-CZB-13779/2020|EPI_ISL_739202|2020-09-22	4102	4102	F ddCoV N	T/G	T	G
hCoV-19/USA/CA-CZB-13137/2020|EPI_ISL_672400|2020-10-26	4101	4101	F ddCoV N	T/G	T	G
hCoV-19/USA/NY-Wadsworth-21006806-01/2021|EPI_ISL_896441|2021-01-04	4101	4101	F ddCoV N	A/G	A	G
hCoV-19/USA/NY-Wadsworth-21010035-01/2021|EPI_ISL_896357|2021-01-04	4101	4101	F ddCoV N	A/G	A	G
hCoV-19/USA/NY-Wadsworth-21006114-01/2021|EPI_ISL_861369|2021-01-03	4101	4101	F ddCoV N	A/G	A	G
hCoV-19/USA/CA-ALSR-3551/2020|EPI_ISL_636079|2020-06-03	4101	4101	F ddCoV N	T/G	T	G
hCoV-19/USA/CA-ALSR-3218/2020|EPI_ISL_635918|2020-07-31	4101	4101	F ddCoV N	T/G	T	G
hCoV-19/USA/NY-Wadsworth-21013537-01/2021|EPI_ISL_936107|2021-01-21	4101	4101	F ddCoV N	A/G	A	G
hCoV-19/USA/NY-Wadsworth-21012243-01/2021|EPI_ISL_936287|2021-01-15	4101	4101	F ddCoV N	A/G	A	G
hCoV-19/USA/NY-Wadsworth-21006156-01/2021|EPI_ISL_861402|2021-01-06	4101	4101	F ddCoV N	A/G	A	G
hCoV-19/USA/CA-CZB-10804/2020|EPI_ISL_583061|2020-07-02	4101	4101	F ddCoV N	T/G	T	G
hCoV-19/USA/CO-CDPHE-2100000841/2020|EPI_ISL_771280|2020-11-18	4100	4100	F ddCoV N	C/A	C	A
hCoV-19/USA/CA-ALSR-4205/2020|EPI_ISL_648885|2020-08-04	4100	4100	F ddCoV N	T/G	T	G
hCoV-19/USA/NY-Wadsworth-21006081-01/2021|EPI_ISL_861340|2021-01-07	4099	4099	F ddCoV N	A/G	A	G
hCoV-19/England/NORW-224E91/2021|EPI_ISL_839913|2021-01-04	4099	4099	F ddCoV N	A/G	A	G
hCoV-19/USA/NY-Wadsworth-21013543-01/2021|EPI_ISL_936112|2021-01-22	4099	4099	F ddCoV N	A/G	A	G
hCoV-19/USA/MN-MDH-2349/2021|EPI_ISL_913737|2021-01-07	4098	4098	F ddCoV N	T/G	T	G
hCoV-19/USA/CA-CZB-11508/2020|EPI_ISL_625587|2020-08-02	4097	4097	F ddCoV N	T/G	T	G
hCoV-19/USA/CA-ALSR-3443/2020|EPI_ISL_636033|2020-09-16	4097	4097	F ddCoV N	T/C	T	C
hCoV-19/USA/CO-CDPHE-2100015072/2020|EPI_ISL_771309|2020-11-20	4097	4097	F ddCoV N	T/C	T	C
hCoV-19/USA/MN-MDH-2398/2021|EPI_ISL_873256|2021-01-08	4096	4096	F ddCoV N	A/G	A	G
hCoV-19/USA/DE-CDC-2-3713996/2020|EPI_ISL_751726|2020-10-21	4096	4096	F ddCoV N	T/G	T	G
hCoV-19/USA/NY-Wadsworth-80638-01/2020|EPI_ISL_676912|2020-05-14	4096	4096	F ddCoV N	A/G	A	G
hCoV-19/USA/WI-UW-1330/2020|EPI_ISL_536701|2020-08-31	4095	4095	F ddCoV N	T/C	T	C
hCoV-19/Denmark/DCGC-32423/2021|EPI_ISL_869427|2021-01-18	4095	4095	F ddCoV N	T/C	T	C
hCoV-19/Denmark/DCGC-32718/2021|EPI_ISL_869722|2021-01-11	4095	4095	F ddCoV N	T/C	T	C
hCoV-19/Denmark/DCGC-34931/2021|EPI_ISL_926071|2021-01-25	4095	4095	F ddCoV N	T/C	T	C
hCoV-19/Denmark/DCGC-34118/2021|EPI_ISL_871128|2021-01-11	4095	4095	F ddCoV N	T/C	T	C
hCoV-19/Denmark/DCGC-29200/2021|EPI_ISL_843247|2021-01-04	4095	4095	F ddCoV N	T/C	T	C
hCoV-19/Denmark/DCGC-36061/2021|EPI_ISL_927202|2021-01-18	4095	4095	F ddCoV N	N/C	N	C
hCoV-19/Denmark/DCGC-37401/2021|EPI_ISL_928542|2021-01-18	4095	4095	F ddCoV N	T/C	T	C
hCoV-19/Denmark/DCGC-38228/2021|EPI_ISL_929369|2021-01-18	4095	4095	F ddCoV N	T/C	T	C
hCoV-19/Denmark/DCGC-38725/2021|EPI_ISL_929867|2021-01-11	4095	4095	F ddCoV N	T/C	T	C
hCoV-19/USA/WI-UW-2428/2020|EPI_ISL_754632|2020-12-11	4095	4095	F ddCoV N	T/C	T	C
hCoV-19/England/NOTT-24B25C/2021|EPI_ISL_922037|2021-01-25	4095	4095	F ddCoV N	T/C	T	C
hCoV-19/Denmark/DCGC-35890/2021|EPI_ISL_927031|2021-01-18	4095	4095	F ddCoV N	T/C	T	C
hCoV-19/Denmark/DCGC-38440/2021|EPI_ISL_929581|2021-01-18	4095	4095	F ddCoV N	T/C	T	C
hCoV-19/Denmark/DCGC-33645/2021|EPI_ISL_870655|2021-01-11	4095	4095	F ddCoV N	T/C	T	C
hCoV-19/Denmark/DCGC-31990/2021|EPI_ISL_856406|2021-01-04	4095	4095	F ddCoV N	T/C	T	C
hCoV-19/USA/MN-MDH-141/2020|EPI_ISL_427280|2020-03-21	4095	4095	F ddCoV N	T/C	T	C
hCoV-19/England/NOTT-24AF29/2021|EPI_ISL_922024|2021-01-22	4095	4095	F ddCoV N	T/C	T	C
hCoV-19/Denmark/DCGC-31753/2021|EPI_ISL_856169|2021-01-11	4095	4095	F ddCoV N	T/C	T	C
hCoV-19/Denmark/DCGC-39327/2021|EPI_ISL_930469|2021-01-18	4095	4095	F ddCoV N	T/C	T	C
hCoV-19/Denmark/DCGC-34291/2021|EPI_ISL_871301|2021-01-04	4095	4095	F ddCoV N	T/C	T	C
hCoV-19/Denmark/DCGC-34044/2021|EPI_ISL_871054|2021-01-11	4095	4095	F ddCoV N	T/C	T	C
hCoV-19/Denmark/DCGC-32008/2021|EPI_ISL_856424|2021-01-04	4095	4095	F ddCoV N	T/C	T	C
hCoV-19/Denmark/DCGC-28228/2021|EPI_ISL_845384|2021-01-11	4095	4095	F ddCoV N	T/C	T	C
hCoV-19/Denmark/DCGC-34130/2021|EPI_ISL_871140|2021-01-04	4095	4095	F ddCoV N	T/C	T	C
hCoV-19/Denmark/DCGC-29032/2021|EPI_ISL_845486|2021-01-04	4095	4095	F ddCoV N	T/C	T	C
hCoV-19/England/NOTT-24A2B7/2021|EPI_ISL_922016|2021-01-21	4095	4095	F ddCoV N	T/C	T	C
hCoV-19/Denmark/DCGC-37217/2021|EPI_ISL_928358|2021-01-18	4095	4095	F ddCoV N	T/C	T	C
hCoV-19/USA/CA-ALSR-4283/2020|EPI_ISL_648935|2020-10-06	4095	4095	F ddCoV N	T/C	T	C
hCoV-19/Denmark/DCGC-34202/2021|EPI_ISL_871212|2021-01-04	4095	4095	F ddCoV N	T/C	T	C
hCoV-19/Denmark/DCGC-31794/2021|EPI_ISL_856210|2021-01-11	4095	4095	F ddCoV N	T/C	T	C
hCoV-19/Denmark/DCGC-34123/2021|EPI_ISL_871133|2021-01-04	4095	4095	F ddCoV N	T/C	T	C
hCoV-19/Denmark/DCGC-31367/2021|EPI_ISL_855747|2021-01-11	4095	4095	F ddCoV N	T/C	T	C
hCoV-19/Denmark/DCGC-32450/2021|EPI_ISL_869454|2021-01-18	4095	4095	F ddCoV N	T/C	T	C
hCoV-19/Denmark/DCGC-35665/2021|EPI_ISL_926806|2021-01-25	4095	4095	F ddCoV N	T/C	T	C
hCoV-19/USA/NY-Wadsworth-21006718-01/2020|EPI_ISL_861230|2020-12-28	4095	4095	F ddCoV N	T/C	T	C
hCoV-19/Denmark/DCGC-32396/2021|EPI_ISL_869400|2021-01-18	4095	4095	F ddCoV N	T/C	T	C
hCoV-19/Denmark/DCGC-38342/2021|EPI_ISL_929483|2021-01-18	4095	4095	F ddCoV N	T/C	T	C
hCoV-19/USA/CT-CDC-LC0004477/2021|EPI_ISL_886878|2021-01-04	4095	4095	F ddCoV N	T/C	T	C
hCoV-19/Denmark/DCGC-33996/2021|EPI_ISL_871006|2021-01-11	4095	4095	F ddCoV N	T/C	T	C
hCoV-19/Denmark/DCGC-38606/2021|EPI_ISL_929747|2021-01-18	4095	4095	F ddCoV N	T/C	T	C
hCoV-19/Denmark/DCGC-28531/2021|EPI_ISL_845419|2021-01-04	4095	4095	F ddCoV N	T/C	T	C
hCoV-19/Denmark/DCGC-38201/2021|EPI_ISL_929342|2021-01-18	4095	4095	F ddCoV N	T/C	T	C
hCoV-19/Denmark/DCGC-37000/2021|EPI_ISL_928141|2021-01-25	4095	4095	F ddCoV N	T/C	T	C
hCoV-19/USA/MD-HP12053/2020|EPI_ISL_791385|2020-11-24	4095	4095	F ddCoV N	T/C	T	C
hCoV-19/Denmark/DCGC-32469/2021|EPI_ISL_869473|2021-01-18	4095	4095	F ddCoV N	T/C	T	C
hCoV-19/USA/WI-UW-1968/2020|EPI_ISL_677376|2020-09-21	4095	4095	F ddCoV N	N/C	N	C
hCoV-19/Denmark/DCGC-37259/2021|EPI_ISL_928400|2021-01-18	4095	4095	F ddCoV N	T/C	T	C
hCoV-19/Denmark/DCGC-39297/2021|EPI_ISL_930439|2021-01-18	4095	4095	F ddCoV N	T/C	T	C
hCoV-19/Denmark/DCGC-31950/2021|EPI_ISL_856366|2021-01-04	4095	4095	F ddCoV N	T/C	T	C
hCoV-19/Denmark/DCGC-35196/2021|EPI_ISL_926336|2021-01-18	4095	4095	F ddCoV N	T/C	T	C
hCoV-19/Denmark/DCGC-34175/2021|EPI_ISL_871185|2021-01-04	4095	4095	F ddCoV N	T/C	T	C
hCoV-19/Denmark/DCGC-32075/2021|EPI_ISL_856491|2021-01-04	4095	4095	F ddCoV N	T/C	T	C
hCoV-19/Denmark/DCGC-36583/2021|EPI_ISL_927724|2021-01-18	4095	4095	F ddCoV N	T/C	T	C
hCoV-19/England/NOTT-24AFED/2021|EPI_ISL_922031|2021-01-23	4095	4095	F ddCoV N	T/C	T	C
hCoV-19/Denmark/DCGC-35551/2021|EPI_ISL_926692|2021-01-11	4095	4095	F ddCoV N	T/C	T	C
hCoV-19/Denmark/DCGC-31325/2021|EPI_ISL_855705|2021-01-11	4095	4095	F ddCoV N	T/C	T	C
hCoV-19/Denmark/DCGC-38454/2021|EPI_ISL_929595|2021-01-11	4095	4095	F ddCoV N	T/C	T	C
hCoV-19/USA/NY-NYCPHL-002251/2021|EPI_ISL_857107|2021-01-06	4095	4095	F ddCoV N	T/C	T	C
hCoV-19/Denmark/DCGC-34179/2021|EPI_ISL_871189|2021-01-04	4095	4095	F ddCoV N	T/C	T	C
hCoV-19/Denmark/DCGC-37161/2021|EPI_ISL_928302|2021-01-18	4095	4095	F ddCoV N	T/C	T	C
hCoV-19/USA/OR-OHSU-9186/2021|EPI_ISL_905930|2021-01-05	4095	4095	F ddCoV N	T/C	T	C
hCoV-19/Denmark/DCGC-34827/2021|EPI_ISL_925967|2021-01-11	4095	4095	F ddCoV N	T/C	T	C
hCoV-19/Denmark/DCGC-37519/2021|EPI_ISL_928660|2021-01-25	4095	4095	F ddCoV N	T/C	T	C
hCoV-19/Denmark/DCGC-28265/2021|EPI_ISL_845389|2021-01-11	4095	4095	F ddCoV N	T/C	T	C
hCoV-19/Denmark/DCGC-28178/2021|EPI_ISL_845380|2021-01-11	4095	4095	F ddCoV N	T/C	T	C
hCoV-19/Denmark/DCGC-33295/2021|EPI_ISL_870300|2021-01-11	4095	4095	F ddCoV N	T/C	T	C
hCoV-19/Denmark/DCGC-33528/2021|EPI_ISL_870538|2021-01-11	4095	4095	F ddCoV N	T/C	T	C
hCoV-19/Denmark/DCGC-30769/2021|EPI_ISL_847428|2021-01-11	4095	4095	F ddCoV N	T/C	T	C
hCoV-19/Denmark/DCGC-33794/2021|EPI_ISL_870804|2021-01-11	4095	4095	F ddCoV N	T/C	T	C
hCoV-19/Denmark/DCGC-36915/2021|EPI_ISL_928056|2021-01-18	4095	4095	F ddCoV N	T/C	T	C
hCoV-19/Denmark/DCGC-37515/2021|EPI_ISL_928656|2021-01-18	4095	4095	F ddCoV N	T/C	T	C
hCoV-19/England/NOTT-24885D/2021|EPI_ISL_866933|2021-01-14	4095	4095	F ddCoV N	T/C	T	C
hCoV-19/Denmark/DCGC-36727/2021|EPI_ISL_927868|2021-01-25	4095	4095	F ddCoV N	T/C	T	C
hCoV-19/Denmark/DCGC-37257/2021|EPI_ISL_928398|2021-01-18	4095	4095	F ddCoV N	T/C	T	C
hCoV-19/Denmark/DCGC-38232/2021|EPI_ISL_929373|2021-01-18	4095	4095	F ddCoV N	T/C	T	C
hCoV-19/England/NOTT-24AF38/2021|EPI_ISL_922025|2021-01-22	4095	4095	F ddCoV N	T/C	T	C
hCoV-19/USA/WI-WSLH-201569/2020|EPI_ISL_803707|2020-10-22	4095	4095	F ddCoV N	T/C	T	C
hCoV-19/USA/WI-UW-1964/2020|EPI_ISL_677372|2020-09-24	4095	4095	F ddCoV N	T/C	T	C
hCoV-19/Denmark/DCGC-35688/2021|EPI_ISL_926829|2021-01-18	4095	4095	F ddCoV N	T/C	T	C
hCoV-19/Denmark/DCGC-37380/2021|EPI_ISL_928521|2021-01-18	4095	4095	F ddCoV N	T/C	T	C
hCoV-19/England/NOTT-24A2A8/2021|EPI_ISL_922015|2021-01-21	4095	4095	F ddCoV N	T/C	T	C
hCoV-19/Denmark/DCGC-32040/2021|EPI_ISL_856456|2021-01-04	4095	4095	F ddCoV N	T/C	T	C
hCoV-19/Denmark/DCGC-32893/2021|EPI_ISL_869897|2021-01-11	4095	4095	F ddCoV N	T/C	T	C
hCoV-19/USA/NY-NYCPHL-002349/2021|EPI_ISL_857171|2021-01-11	4095	4095	F ddCoV N	T/C	T	C
hCoV-19/Denmark/DCGC-38979/2021|EPI_ISL_930121|2021-01-18	4095	4095	F ddCoV N	T/C	T	C
hCoV-19/Denmark/DCGC-38361/2021|EPI_ISL_929502|2021-01-18	4095	4095	F ddCoV N	T/C	T	C
hCoV-19/Denmark/DCGC-32853/2021|EPI_ISL_869857|2021-01-11	4095	4095	F ddCoV N	T/C	T	C
hCoV-19/USA/AL-Madison-JDUG/2020|EPI_ISL_872428|2020-10-06	4095	4095	F ddCoV N	T/C	T	C
hCoV-19/Denmark/DCGC-31847/2021|EPI_ISL_856263|2021-01-11	4095	4095	F ddCoV N	T/C	T	C
hCoV-19/Denmark/DCGC-33574/2021|EPI_ISL_870584|2021-01-11	4095	4095	F ddCoV N	T/C	T	C
hCoV-19/USA/WI-WSLH-201570/2020|EPI_ISL_803708|2020-10-22	4095	4095	F ddCoV N	T/C	T	C
hCoV-19/Denmark/DCGC-38822/2021|EPI_ISL_929964|2021-01-25	4095	4095	F ddCoV N	T/C	T	C
hCoV-19/Denmark/DCGC-33478/2021|EPI_ISL_870488|2021-01-11	4095	4095	F ddCoV N	T/C	T	C
hCoV-19/Denmark/DCGC-34001/2021|EPI_ISL_871011|2021-01-11	4095	4095	F ddCoV N	T/C	T	C
hCoV-19/Denmark/DCGC-31977/2021|EPI_ISL_856393|2021-01-04	4095	4095	F ddCoV N	T/C	T	C
hCoV-19/Denmark/DCGC-35498/2021|EPI_ISL_926639|2021-01-18	4095	4095	F ddCoV N	T/C	T	C
hCoV-19/Denmark/DCGC-32549/2021|EPI_ISL_869553|2021-01-18	4095	4095	F ddCoV N	T/C	T	C
hCoV-19/USA/WI-UW-1295/2020|EPI_ISL_536667|2020-09-01	4095	4095	F ddCoV N	T/C	T	C
hCoV-19/Denmark/DCGC-35066/2021|EPI_ISL_926206|2021-01-18	4095	4095	F ddCoV N	T/C	T	C
hCoV-19/Denmark/DCGC-38957/2021|EPI_ISL_930099|2021-01-18	4095	4095	F ddCoV N	T/C	T	C
hCoV-19/England/MILK-FAFE73/2021|EPI_ISL_864478|2021-01-07	4095	4095	F ddCoV N	T/C	T	C
hCoV-19/Denmark/DCGC-37856/2021|EPI_ISL_928997|2021-01-18	4095	4095	F ddCoV N	T/C	T	C
hCoV-19/Denmark/DCGC-34419/2021|EPI_ISL_871430|2021-01-04	4095	4095	F ddCoV N	T/C	T	C
hCoV-19/Denmark/DCGC-31969/2021|EPI_ISL_856385|2021-01-04	4095	4095	F ddCoV N	T/C	T	C
hCoV-19/Denmark/DCGC-38809/2021|EPI_ISL_929951|2021-01-25	4095	4095	F ddCoV N	T/C	T	C
hCoV-19/USA/WI-UW-2943/2021|EPI_ISL_872875|2021-01-05	4095	4095	F ddCoV N	T/C	T	C
hCoV-19/Denmark/DCGC-34912/2021|EPI_ISL_926052|2021-01-18	4095	4095	F ddCoV N	T/C	T	C
hCoV-19/Denmark/DCGC-39275/2021|EPI_ISL_930417|2021-01-18	4095	4095	F ddCoV N	T/C	T	C
hCoV-19/Denmark/DCGC-36383/2021|EPI_ISL_927524|2021-01-18	4095	4095	F ddCoV N	T/C	T	C
hCoV-19/Denmark/DCGC-28410/2021|EPI_ISL_845401|2021-01-04	4095	4095	F ddCoV N	T/C	T	C
hCoV-19/Denmark/DCGC-38791/2021|EPI_ISL_929933|2021-01-11	4095	4095	F ddCoV N	T/C	T	C
hCoV-19/Denmark/DCGC-32058/2021|EPI_ISL_856474|2021-01-04	4095	4095	F ddCoV N	T/C	T	C
hCoV-19/Denmark/DCGC-35892/2021|EPI_ISL_927033|2021-01-18	4095	4095	F ddCoV N	T/C	T	C
hCoV-19/Denmark/DCGC-37269/2021|EPI_ISL_928410|2021-01-18	4095	4095	F ddCoV N	T/C	T	C
hCoV-19/USA/WI-WSLH-201501/2020|EPI_ISL_803692|2020-10-13	4095	4095	F ddCoV N	T/C	T	C
hCoV-19/England/NOTT-248DA9/2021|EPI_ISL_866955|2021-01-16	4095	4095	F ddCoV N	T/C	T	C
hCoV-19/Denmark/DCGC-36883/2021|EPI_ISL_928024|2021-01-18	4095	4095	F ddCoV N	T/C	T	C
hCoV-19/Denmark/DCGC-34962/2021|EPI_ISL_926102|2021-01-18	4095	4095	F ddCoV N	T/C	T	C
hCoV-19/Denmark/DCGC-33505/2021|EPI_ISL_870515|2021-01-11	4095	4095	F ddCoV N	T/C	T	C
hCoV-19/Denmark/DCGC-28254/2021|EPI_ISL_845387|2021-01-11	4095	4095	F ddCoV N	T/C	T	C
hCoV-19/Denmark/DCGC-35603/2021|EPI_ISL_926744|2021-01-18	4095	4095	F ddCoV N	T/C	T	C
hCoV-19/Denmark/DCGC-35929/2021|EPI_ISL_927070|2021-01-25	4095	4095	F ddCoV N	T/C	T	C
hCoV-19/Denmark/DCGC-35015/2021|EPI_ISL_926155|2021-01-18	4095	4095	F ddCoV N	T/C	T	C
hCoV-19/Denmark/DCGC-37703/2021|EPI_ISL_928844|2021-01-18	4095	4095	F ddCoV N	T/C	T	C
hCoV-19/Denmark/DCGC-37469/2021|EPI_ISL_928610|2021-01-18	4095	4095	F ddCoV N	T/C	T	C
hCoV-19/Denmark/DCGC-35370/2021|EPI_ISL_926511|2021-01-18	4095	4095	F ddCoV N	T/C	T	C
hCoV-19/Denmark/DCGC-37667/2021|EPI_ISL_928808|2021-01-25	4095	4095	F ddCoV N	T/C	T	C
hCoV-19/Denmark/DCGC-34090/2021|EPI_ISL_871100|2021-01-11	4095	4095	F ddCoV N	T/C	T	C
hCoV-19/England/NOTT-24A30F/2021|EPI_ISL_922019|2021-01-21	4095	4095	F ddCoV N	T/C	T	C
hCoV-19/Denmark/DCGC-32599/2021|EPI_ISL_869603|2021-01-18	4095	4095	F ddCoV N	T/C	T	C
hCoV-19/Denmark/DCGC-35866/2021|EPI_ISL_927007|2021-01-18	4095	4095	F ddCoV N	T/C	T	C
hCoV-19/Denmark/DCGC-34853/2021|EPI_ISL_925993|2021-01-18	4095	4095	F ddCoV N	T/C	T	C
hCoV-19/Denmark/DCGC-35315/2021|EPI_ISL_926456|2021-01-18	4095	4095	F ddCoV N	T/C	T	C
hCoV-19/Denmark/DCGC-31874/2021|EPI_ISL_856290|2021-01-11	4095	4095	F ddCoV N	T/C	T	C
hCoV-19/Denmark/DCGC-33560/2021|EPI_ISL_870570|2021-01-11	4095	4095	F ddCoV N	T/C	T	C
hCoV-19/Denmark/DCGC-33558/2021|EPI_ISL_870568|2021-01-11	4095	4095	F ddCoV N	T/C	T	C
hCoV-19/Denmark/DCGC-36380/2021|EPI_ISL_927521|2021-01-18	4095	4095	F ddCoV N	T/C	T	C
hCoV-19/Denmark/DCGC-31370/2021|EPI_ISL_855750|2021-01-11	4095	4095	F ddCoV N	T/C	T	C
hCoV-19/Denmark/DCGC-32002/2021|EPI_ISL_856418|2021-01-04	4095	4095	F ddCoV N	T/C	T	C
hCoV-19/Denmark/DCGC-31943/2021|EPI_ISL_856359|2021-01-04	4095	4095	F ddCoV N	T/C	T	C
hCoV-19/Denmark/DCGC-36437/2021|EPI_ISL_927578|2021-01-25	4095	4095	F ddCoV N	T/C	T	C
hCoV-19/Denmark/DCGC-36436/2021|EPI_ISL_927577|2021-01-25	4095	4095	F ddCoV N	T/C	T	C
hCoV-19/Denmark/DCGC-33995/2021|EPI_ISL_871005|2021-01-11	4095	4095	F ddCoV N	T/C	T	C
hCoV-19/Denmark/DCGC-36938/2021|EPI_ISL_928079|2021-01-18	4095	4095	F ddCoV N	T/C	T	C
hCoV-19/Denmark/DCGC-33329/2021|EPI_ISL_870339|2021-01-11	4095	4095	F ddCoV N	T/C	T	C
hCoV-19/Denmark/DCGC-34117/2021|EPI_ISL_871127|2021-01-11	4095	4095	F ddCoV N	T/C	T	C
hCoV-19/Denmark/DCGC-34143/2021|EPI_ISL_871153|2021-01-04	4095	4095	F ddCoV N	T/C	T	C
hCoV-19/USA/WI-UW-1105/2020|EPI_ISL_516530|2020-07-24	4095	4095	F ddCoV N	T/C	T	C
hCoV-19/England/NOTT-24AFA1/2021|EPI_ISL_922028|2021-01-22	4095	4095	F ddCoV N	T/C	T	C
hCoV-19/Denmark/DCGC-36528/2021|EPI_ISL_927669|2021-01-25	4095	4095	F ddCoV N	T/C	T	C
hCoV-19/Denmark/DCGC-38391/2021|EPI_ISL_929532|2021-01-18	4095	4095	F ddCoV N	T/C	T	C
hCoV-19/Denmark/DCGC-38318/2021|EPI_ISL_929459|2021-01-18	4095	4095	F ddCoV N	T/C	T	C
hCoV-19/Denmark/DCGC-28713/2021|EPI_ISL_845443|2021-01-04	4095	4095	F ddCoV N	T/C	T	C
hCoV-19/Denmark/DCGC-28763/2021|EPI_ISL_845450|2021-01-04	4095	4095	F ddCoV N	T/C	T	C
hCoV-19/Denmark/DCGC-37697/2021|EPI_ISL_928838|2021-01-18	4095	4095	F ddCoV N	T/C	T	C
hCoV-19/Denmark/DCGC-36420/2021|EPI_ISL_927561|2021-01-18	4095	4095	F ddCoV N	T/C	T	C
hCoV-19/USA/OR-OHSU-3423/2020|EPI_ISL_832480|2020-10-14	4095	4095	F ddCoV N	T/C	T	C
hCoV-19/Denmark/DCGC-38710/2021|EPI_ISL_929852|2021-01-18	4095	4095	F ddCoV N	T/C	T	C
hCoV-19/Denmark/DCGC-37241/2021|EPI_ISL_928382|2021-01-18	4095	4095	F ddCoV N	T/C	T	C
hCoV-19/Denmark/DCGC-34260/2021|EPI_ISL_871270|2021-01-04	4095	4095	F ddCoV N	T/C	T	C
hCoV-19/Denmark/DCGC-31849/2021|EPI_ISL_856265|2021-01-11	4095	4095	F ddCoV N	T/C	T	C
hCoV-19/England/NOTT-249F1B/2021|EPI_ISL_922001|2021-01-20	4095	4095	F ddCoV N	T/C	T	C
hCoV-19/England/NOTT-24983E/2021|EPI_ISL_866971|2021-01-13	4095	4095	F ddCoV N	T/C	T	C
hCoV-19/Denmark/DCGC-33518/2021|EPI_ISL_870528|2021-01-11	4095	4095	F ddCoV N	T/C	T	C
hCoV-19/Denmark/DCGC-28392/2021|EPI_ISL_845400|2021-01-04	4095	4095	F ddCoV N	T/C	T	C
hCoV-19/Denmark/DCGC-34009/2021|EPI_ISL_871019|2021-01-11	4095	4095	F ddCoV N	T/C	T	C
hCoV-19/Denmark/DCGC-34819/2021|EPI_ISL_925959|2021-01-18	4095	4095	F ddCoV N	T/C	T	C
hCoV-19/Denmark/DCGC-34920/2021|EPI_ISL_926060|2021-01-18	4095	4095	F ddCoV N	T/C	T	C
hCoV-19/Denmark/DCGC-36959/2021|EPI_ISL_928100|2021-01-04	4095	4095	F ddCoV N	T/C	T	C
hCoV-19/Denmark/DCGC-32425/2021|EPI_ISL_869429|2021-01-18	4095	4095	F ddCoV N	T/C	T	C
hCoV-19/Denmark/DCGC-34050/2021|EPI_ISL_871060|2021-01-11	4095	4095	F ddCoV N	T/C	T	C
hCoV-19/USA/WI-WSLH-201437/2020|EPI_ISL_803660|2020-10-13	4095	4095	F ddCoV N	T/C	T	C
hCoV-19/Denmark/DCGC-34411/2021|EPI_ISL_871422|2021-01-04	4095	4095	F ddCoV N	T/C	T	C
hCoV-19/Denmark/DCGC-33746/2021|EPI_ISL_870756|2021-01-11	4095	4095	F ddCoV N	T/C	T	C
hCoV-19/Denmark/DCGC-33000/2021|EPI_ISL_870004|2021-01-11	4095	4095	F ddCoV N	T/C	T	C
hCoV-19/Denmark/DCGC-28741/2021|EPI_ISL_845448|2021-01-04	4095	4095	F ddCoV N	T/C	T	C
hCoV-19/Denmark/DCGC-31582/2021|EPI_ISL_855998|2021-01-11	4095	4095	F ddCoV N	T/C	T	C
hCoV-19/Denmark/DCGC-36834/2021|EPI_ISL_927975|2021-01-18	4094	4094	F ddCoV N	T/C	T	C
hCoV-19/USA/CA-QDX-4063/2021|EPI_ISL_903457|2021-01-08	4094	4094	F ddCoV N	C/T	C	T
hCoV-19/Denmark/DCGC-36409/2021|EPI_ISL_927550|2021-01-25	4094	4094	F ddCoV N	T/C	T	C
hCoV-19/USA/WI-WSLH-200231/2020|EPI_ISL_578451|2020-04-12	4094	4094	F ddCoV N	C/T	C	T
hCoV-19/USA/WI-UW-114/2020|EPI_ISL_425171|2020-03-30	4094	4094	F ddCoV N	C/T	C	T
hCoV-19/USA/WI-UW-1044/2020|EPI_ISL_516470|2020-08-01	4094	4094	F ddCoV N	C/T	C	T
hCoV-19/USA/WI-UW-1992/2020|EPI_ISL_677400|2020-09-25	4094	4094	F ddCoV N	C/T	C	T
hCoV-19/USA/FL-QDX-787/2020|EPI_ISL_571522|2020-03-21	4094	4094	F ddCoV N	C/T	C	T
hCoV-19/USA/WI-UW-375/2020|EPI_ISL_480357|2020-05-20	4094	4094	F ddCoV N	C/T	C	T
hCoV-19/Switzerland/NE-PMI-2102-5519/2021|EPI_ISL_935011|2021-01-15	4094	4094	F ddCoV N	C/T	C	T
hCoV-19/USA/NY-NYCPHL-002349/2021|EPI_ISL_857171|2021-01-11	4094	4094	F ddCoV N	C/T	C	T
hCoV-19/USA/WI-UW-1360/2020|EPI_ISL_536731|2020-09-09	4094	4094	F ddCoV N	C/T	C	T
hCoV-19/USA/DC-HP00052/2020|EPI_ISL_457796|2020-03-07	4094	4094	F ddCoV N	C/T	C	T
hCoV-19/USA/VA_NIDDL_2783/2020|EPI_ISL_491917|2020-03-30	4094	4094	F ddCoV N	C/T	C	T
hCoV-19/USA/WI-UW-374/2020|EPI_ISL_480356|2020-05-20	4094	4094	F ddCoV N	C/T	C	T
hCoV-19/USA/WI-UW-198/2020|EPI_ISL_428294|2020-03-24	4094	4094	F ddCoV N	C/T	C	T
hCoV-19/USA/WI-WSLH-201577/2020|EPI_ISL_803715|2020-10-22	4094	4094	F ddCoV N	C/T	C	T
hCoV-19/USA/WI-WSLH-200193/2020|EPI_ISL_578417|2020-04-10	4094	4094	F ddCoV N	C/T	C	T
hCoV-19/USA/FL-QDX-786/2020|EPI_ISL_571521|2020-03-21	4094	4094	F ddCoV N	C/T	C	T
hCoV-19/Denmark/DCGC-32926/2021|EPI_ISL_869930|2021-01-11	4094	4094	F ddCoV N	T/C	T	C
hCoV-19/USA/TX-HMH098/2020|EPI_ISL_434803|2020-03-19	4094	4094	F ddCoV N	C/T	C	T
hCoV-19/USA/CA-QDX-1069/2020|EPI_ISL_571808|2020-03-19	4094	4094	F ddCoV N	C/T	C	T
hCoV-19/USA/WI-UW-1332/2020|EPI_ISL_536703|2020-08-31	4094	4094	F ddCoV N	C/T	C	T
hCoV-19/USA/TX-HMH-3402/2020|EPI_ISL_544162|2020-06-14	4093	4093	F ddCoV N	G/A	G	A
hCoV-19/USA/AZ-TG648750/2020|EPI_ISL_695927|2020-04-10	4093	4093	F ddCoV N	C/T	C	T
hCoV-19/USA/NY-Wadsworth-21013555-01/2021|EPI_ISL_936122|2021-01-23	4093	4093	F ddCoV N	A/G	A	G
hCoV-19/USA/CO-CDPHE-2100012955/2020|EPI_ISL_771297|2020-11-19	4093	4093	F ddCoV N	T/G	T	G
hCoV-19/USA/CT-CDC-2-3713977/2020|EPI_ISL_751650|2020-11-20	4093	4093	F ddCoV N	A/G	A	G
hCoV-19/USA/CA-ALSR-1315/2020|EPI_ISL_494491|2020-04-30	4093	4093	F ddCoV N	T/G	T	G
hCoV-19/USA/NY-Wadsworth-280026-01/2020|EPI_ISL_754497|2020-11-25	4093	4093	F ddCoV N	A/G	A	G
hCoV-19/USA/CT-CDC-2-3713974/2020|EPI_ISL_751762|2020-11-15	4093	4093	F ddCoV N	A/G	A	G
hCoV-19/USA/NY-Wadsworth-291830-01/2020|EPI_ISL_802466|2020-12-29	4093	4093	F ddCoV N	A/G	A	G
hCoV-19/USA/NY-Wadsworth-21011120-01/2021|EPI_ISL_896237|2021-01-17	4093	4093	F ddCoV N	A/G	A	G
hCoV-19/Netherlands/NH-RIVM-10779/2021|EPI_ISL_904860|2021-01-20	4093	4093	F ddCoV N	G/A	G	A
hCoV-19/USA/NY-Wadsworth-21006615-01/2021|EPI_ISL_861209|2021-01-11	4093	4093	F ddCoV N	T/G	T	G
hCoV-19/USA/NY-Wadsworth-21001457-01/2021|EPI_ISL_794275|2021-01-03	4093	4093	F ddCoV N	A/G	A	G
hCoV-19/USA/TX-HMH-7736/2020|EPI_ISL_545608|2020-07-02	4092	4092	F ddCoV N	T/A	T	A
hCoV-19/USA/OR-OHSU-4392/2020|EPI_ISL_832702|2020-11-04	4092	4092	F ddCoV N	G/A	G	A
hCoV-19/USA/NY-Wadsworth-21002031-01/2021|EPI_ISL_830331|2021-01-06	4091	4091	F ddCoV N	A/G	A	G
hCoV-19/USA/NY-Wadsworth-21002030-01/2021|EPI_ISL_830329|2021-01-06	4091	4091	F ddCoV N	A/G	A	G
hCoV-19/USA/NY-Wadsworth-21001451-01/2021|EPI_ISL_794269|2021-01-02	4091	4091	F ddCoV N	A/G	A	G
hCoV-19/USA/CA-CZB-11175/2020|EPI_ISL_625531|2020-09-15	4091	4091	F ddCoV N	T/G	T	G
hCoV-19/USA/NY-Wadsworth-21001447-01/2021|EPI_ISL_794266|2021-01-02	4091	4091	F ddCoV N	A/G	A	G
hCoV-19/USA/NY-Wadsworth-280025-01/2020|EPI_ISL_754496|2020-11-25	4091	4091	F ddCoV N	A/G	A	G
hCoV-19/USA/WI-UW-649/2020|EPI_ISL_491340|2020-06-26	4090	4090	F ddCoV N	T/C	T	C
hCoV-19/Scotland/CVR6565/2021|EPI_ISL_865056|2021-01-08	4090	4090	F ddCoV N	T/C	T	C
hCoV-19/USA/OR-OHSU-2167/2020|EPI_ISL_667132|2020-08-05	4090	4090	F ddCoV N	T/C	T	C
hCoV-19/USA/CA-QDX-3586/2021|EPI_ISL_906931|2021-01-08	4090	4090	F ddCoV N	T/C	T	C
hCoV-19/USA/CA-QDX-3846/2021|EPI_ISL_906325|2021-01-08	4090	4090	F ddCoV N	T/C	T	C
hCoV-19/USA/TX-HMH-4397/2020|EPI_ISL_543586|2020-06-17	4090	4090	F ddCoV N	T/C	T	C
hCoV-19/USA/OR-OHSU-2559/2020|EPI_ISL_667252|2020-08-19	4090	4090	F ddCoV N	T/C	T	C
hCoV-19/USA/OR-OHSU-1915/2020|EPI_ISL_526069|2020-07-27	4090	4090	F ddCoV N	T/C	T	C
hCoV-19/USA/WI-UW-589/2020|EPI_ISL_484964|2020-06-19	4090	4090	F ddCoV N	T/C	T	C
hCoV-19/USA/WI-UW-713/2020|EPI_ISL_491389|2020-06-29	4090	4090	F ddCoV N	T/C	T	C
hCoV-19/USA/CA-QDX-4151/2021|EPI_ISL_903515|2021-01-09	4090	4090	F ddCoV N	T/C	T	C
hCoV-19/USA/WI-UW-1104/2020|EPI_ISL_516529|2020-07-23	4090	4090	F ddCoV N	T/C	T	C
hCoV-19/USA/TX-HMH-3586/2020|EPI_ISL_543043|2020-06-15	4090	4090	F ddCoV N	T/C	T	C
hCoV-19/USA/CA-QDX-3901/2021|EPI_ISL_906363|2021-01-08	4090	4090	F ddCoV N	T/C	T	C
hCoV-19/USA/NY-NYCPHL-002257/2021|EPI_ISL_857112|2021-01-06	4090	4090	F ddCoV N	T/C	T	C
hCoV-19/Scotland/CVR6643/2021|EPI_ISL_919217|2021-01-17	4090	4090	F ddCoV N	T/C	T	C
hCoV-19/Scotland/CVR6746/2021|EPI_ISL_919282|2021-01-20	4090	4090	F ddCoV N	T/C	T	C
hCoV-19/USA/PA-CDC-LC0003477/2021|EPI_ISL_887033|2021-01-10	4090	4090	F ddCoV N	T/C	T	C
hCoV-19/USA/CA-QDX-3912/2021|EPI_ISL_906372|2021-01-08	4090	4090	F ddCoV N	T/C	T	C
hCoV-19/Scotland/QEUH-E49CBE/2021|EPI_ISL_858436|2021-01-04	4090	4090	F ddCoV N	T/C	T	C
hCoV-19/USA/OR-OHSU-2203/2020|EPI_ISL_667146|2020-08-06	4090	4090	F ddCoV N	T/C	T	C
hCoV-19/Denmark/DCGC-33141/2021|EPI_ISL_870146|2021-01-11	4090	4090	F ddCoV N	N/C	N	C
hCoV-19/Scotland/CVR6545/2021|EPI_ISL_865041|2021-01-05	4090	4090	F ddCoV N	T/C	T	C
hCoV-19/Scotland/CVR6546/2021|EPI_ISL_865042|2021-01-05	4090	4090	F ddCoV N	T/C	T	C
hCoV-19/USA/WI-UW-488/2020|EPI_ISL_484863|2020-06-04	4090	4090	F ddCoV N	T/C	T	C
hCoV-19/Scotland/CVR6566/2021|EPI_ISL_865057|2021-01-08	4090	4090	F ddCoV N	T/C	T	C
hCoV-19/USA/OR-OHSU-0867/2020|EPI_ISL_525915|2020-06-29	4090	4090	F ddCoV N	T/C	T	C
hCoV-19/USA/WI-UW-797/2020|EPI_ISL_495501|2020-07-03	4090	4090	F ddCoV N	T/C	T	C
hCoV-19/USA/AL-HGSC-JGQX/2021|EPI_ISL_884150|2021-01-06	4090	4090	F ddCoV N	T/C	T	C
hCoV-19/England/ALDP-E31976/2021|EPI_ISL_821101|2021-01-02	4090	4090	F ddCoV N	T/C	T	C
hCoV-19/USA/OR-OHSU-2083/2020|EPI_ISL_667112|2020-08-03	4090	4090	F ddCoV N	T/C	T	C
hCoV-19/USA/WI-UW-2830/2021|EPI_ISL_831485|2021-01-04	4090	4090	F ddCoV N	T/C	T	C
hCoV-19/USA/MI-UM-10036461122/2020|EPI_ISL_628807|2020-10-15	4090	4090	F ddCoV N	T/C	T	C
hCoV-19/USA/WI-UW-803/2020|EPI_ISL_495507|2020-07-06	4090	4090	F ddCoV N	T/C	T	C
hCoV-19/Denmark/DCGC-26569/2021|EPI_ISL_817631|2021-01-04	4090	4090	F ddCoV N	T/C	T	C
hCoV-19/USA/CA-QDX-2899/2020|EPI_ISL_845660|2020-08-28	4090	4090	F ddCoV N	T/C	T	C
hCoV-19/USA/NJ-CDC-LC0005340/2021|EPI_ISL_887032|2021-01-08	4090	4090	F ddCoV N	T/C	T	C
hCoV-19/USA/UT-UPHL-2012854117/2020|EPI_ISL_746131|2020-10-02	4089	4089	F ddCoV N	T/C	T	C
hCoV-19/USA/UT-UPHL-2012280511/2020|EPI_ISL_746260|2020-10-20	4089	4089	F ddCoV N	T/C	T	C
hCoV-19/USA/WI-WSLH-200079/2020|EPI_ISL_471244|2020-04-02	4089	4089	F ddCoV N	C/A	C	A
hCoV-19/USA/UT-UPHL-2012776941/2020|EPI_ISL_746090|2020-08-17	4089	4089	F ddCoV N	T/C	T	C
hCoV-19/USA/UT-UPHL-2012079566/2020|EPI_ISL_745752|2020-08-03	4089	4089	F ddCoV N	T/C	T	C
hCoV-19/USA/UT-UPHL-2012523265/2020|EPI_ISL_745762|2020-08-03	4089	4089	F ddCoV N	T/C	T	C
hCoV-19/USA/MN-QDX-2011/2020|EPI_ISL_604348|2020-03-14	4089	4089	F ddCoV N	C/A	C	A
hCoV-19/USA/UT-UPHL-2012803399/2020|EPI_ISL_745868|2020-08-10	4089	4089	F ddCoV N	T/C	T	C
hCoV-19/USA/UT-UPHL-2012876311/2020|EPI_ISL_745761|2020-08-03	4089	4089	F ddCoV N	T/C	T	C
hCoV-19/USA/UT-UPHL-2012838775/2020|EPI_ISL_745918|2020-08-12	4089	4089	F ddCoV N	T/C	T	C
hCoV-19/USA/UT-UPHL-2012400155/2020|EPI_ISL_745975|2020-08-11	4089	4089	F ddCoV N	T/C	T	C
hCoV-19/USA/CA-QDX-4308/2021|EPI_ISL_937123|2021-01-13	4088	4088	P ddCoV N	T/C	T	C
hCoV-19/USA/WI-WSLH-201046/2020|EPI_ISL_803308|2020-09-25	4086	4086	F ddCoV N	T/G	T	G
hCoV-19/USA/CT-CDC-LC0004354/2021|EPI_ISL_886846|2021-01-04	4086	4086	F ddCoV N	A/G	A	G
hCoV-19/USA/ME-CDC-LC0003951/2021|EPI_ISL_886312|2021-01-11	4086	4086	F ddCoV N	A/G	A	G
hCoV-19/Australia/VIC18065/2021|EPI_ISL_812434|2021-01-01	4086	4086	F ddCoV N	A/G	A	G
hCoV-19/USA/NY-NYCPHL-001679/2020|EPI_ISL_823874|2020-12-08	4086	4086	F ddCoV N	A/G	A	G
hCoV-19/USA/TX-HMH-6466/2020|EPI_ISL_546017|2020-06-27	4086	4086	F ddCoV N	A/G	A	G
hCoV-19/USA/MI-UM-10036972413/2020|EPI_ISL_846769|2020-11-16	4086	4086	F ddCoV N	A/G	A	G
hCoV-19/Australia/VIC18073/2021|EPI_ISL_812439|2021-01-01	4086	4086	F ddCoV N	A/G	A	G
hCoV-19/Denmark/DCGC-36112/2021|EPI_ISL_927253|2021-01-18	4086	4086	F ddCoV N	T/G	T	G
hCoV-19/England/ALDP-1091748/2021|EPI_ISL_878066|2021-01-17	4086	4086	F ddCoV N	T/G	T	G
hCoV-19/Belgium/rega-1772/2021|EPI_ISL_894208|2021-01-08	4086	4086	F ddCoV N	A/G	A	G
hCoV-19/USA/CT-QDX-3970/2021|EPI_ISL_906429|2021-01-06	4086	4086	F ddCoV N	A/G	A	G
hCoV-19/England/ALDP-116FEA7/2021|EPI_ISL_931904|2021-01-25	4086	4086	F ddCoV N	T/G	T	G
hCoV-19/USA/TX-HMH-6100/2020|EPI_ISL_547237|2020-07-06	4086	4086	F ddCoV N	A/G	A	G
hCoV-19/USA/NY-AECOM_103/2020|EPI_ISL_826651|2020-06-12	4086	4086	F ddCoV N	T/G	T	G
hCoV-19/USA/NY-NYCPHL-001752/2020|EPI_ISL_824303|2020-12-11	4086	4086	F ddCoV N	A/G	A	G
hCoV-19/Australia/VIC18067/2021|EPI_ISL_812436|2021-01-03	4086	4086	F ddCoV N	A/G	A	G
hCoV-19/England/LIVE-DDBD46/2021|EPI_ISL_865333|2021-01-05	4086	4086	F ddCoV N	T/G	T	G
hCoV-19/USA/OR-OHSU-2918/2020|EPI_ISL_667415|2020-09-05	4086	4086	F ddCoV N	T/G	T	G
hCoV-19/USA/TX-QDX-37/2020|EPI_ISL_467907|2020-03-15	4086	4086	F ddCoV N	T/G	T	G
hCoV-19/USA/CT-CDC-LC0003434/2021|EPI_ISL_886562|2021-01-11	4086	4086	F ddCoV N	A/G	A	G
hCoV-19/USA/ME-QDX-3861/2021|EPI_ISL_906445|2021-01-06	4086	4086	F ddCoV N	A/G	A	G
hCoV-19/Australia/VIC18066/2021|EPI_ISL_812435|2021-01-03	4086	4086	F ddCoV N	A/G	A	G
hCoV-19/Netherlands/NB-RIVM-10077/2021|EPI_ISL_905436|2021-01-01	4086	4086	F ddCoV N	C/G	C	G
hCoV-19/USA/CA-QDX-3948/2021|EPI_ISL_906398|2021-01-08	4085	4085	F ddCoV N	T/A	T	A
hCoV-19/Romania/PH-1508/2021|EPI_ISL_862836|2021-01-19	4085	4085	R ddCoV N_	A/G	A	G
hCoV-19/USA/ME-HETL-J1206/2021|EPI_ISL_937490|2021-01-29	4084	4084	R ddCoV N_	A/G	A	G
hCoV-19/USA/OR-OHSU-9175/2021|EPI_ISL_905923|2021-01-04	4083	4083	F ddCoV N	T/C	T	C
hCoV-19/England/NORW-225AE7/2021|EPI_ISL_866711|2021-01-08	4083	4083	F ddCoV N	T/G	T	G
hCoV-19/USA/NY-MSHSPSP-PV13264/2020|EPI_ISL_802036|2020-04-24	4082	4082	F ddCoV N	T/C	T	C
hCoV-19/USA/IL-NM-5818/2021|EPI_ISL_936889|2021-01-04	4081	4081	F ddCoV N	A/G	A	G
hCoV-19/USA/WI-UW-2439/2020|EPI_ISL_754646|2020-12-15	4080	4080	F ddCoV N	A/G	A	G
hCoV-19/Denmark/DCGC-25516/2021|EPI_ISL_818377|2021-01-04	4080	4080	F ddCoV N	T/G	T	G
hCoV-19/Aruba/AW-RIVM-10697/2021|EPI_ISL_904760|2021-01-20	4080	4080	F ddCoV N	A/G	A	G
hCoV-19/USA/NY-NYCPHL-002349/2021|EPI_ISL_857171|2021-01-11	4080	4080	F ddCoV N	A/G	A	G
hCoV-19/USA/NY-NYUMC285/2020|EPI_ISL_428799|2020-04-05	4080	4080	F ddCoV N	T/C	T	C
hCoV-19/Denmark/DCGC-28417/2021|EPI_ISL_844872|2021-01-04	4080	4080	F ddCoV N	T/G	T	G
hCoV-19/Denmark/DCGC-25867/2021|EPI_ISL_818410|2021-01-04	4080	4080	F ddCoV N	T/G	T	G
hCoV-19/Aruba/AW-RIVM-10524/2021|EPI_ISL_905242|2021-01-13	4080	4080	F ddCoV N	A/G	A	G
hCoV-19/France/PDL-IPP00653/2021|EPI_ISL_872344|2021-01-08	4078	4078	F ddCoV N	N/G	N	G
hCoV-19/USA/NY-NYCPHL-002512/2021|EPI_ISL_883404|2021-01-15	4077	4077	F ddCoV N	C/T	C	T
hCoV-19/England/ALDP-115DFF4/2021|EPI_ISL_937696|2021-01-25	4076	4076	F ddCoV N	T/C	T	C
hCoV-19/England/ALDP-100FB1C/2021|EPI_ISL_917150|2021-01-13	4076	4076	F ddCoV N	T/C	T	C
hCoV-19/England/CAMC-10A15E1/2021|EPI_ISL_891829|2021-01-18	4076	4076	F ddCoV N	T/C	T	C
hCoV-19/England/CAMC-10633F0/2021|EPI_ISL_879684|2021-01-15	4076	4076	F ddCoV N	T/C	T	C
hCoV-19/England/CAMC-10A14E4/2021|EPI_ISL_891591|2021-01-18	4076	4076	F ddCoV N	T/C	T	C
hCoV-19/England/MILK-115B318/2021|EPI_ISL_939185|2021-01-24	4076	4076	F ddCoV N	T/C	T	C
hCoV-19/England/CAMC-10642B6/2021|EPI_ISL_879580|2021-01-15	4076	4076	F ddCoV N	T/C	T	C
hCoV-19/England/CAMC-10633D2/2021|EPI_ISL_879667|2021-01-15	4076	4076	F ddCoV N	T/C	T	C
hCoV-19/England/ALDP-10053C3/2021|EPI_ISL_864015|2021-01-12	4076	4076	F ddCoV N	T/C	T	C
hCoV-19/England/ALDP-10F9DD3/2021|EPI_ISL_917440|2021-01-22	4076	4076	F ddCoV N	T/C	T	C
hCoV-19/England/MILK-112BA0D/2021|EPI_ISL_932542|2021-01-19	4076	4076	F ddCoV N	T/C	T	C
hCoV-19/England/ALDP-1006E0D/2021|EPI_ISL_874438|2021-01-12	4076	4076	F ddCoV N	T/C	T	C
hCoV-19/England/MILK-112B9B5/2021|EPI_ISL_932263|2021-01-19	4076	4076	F ddCoV N	T/C	T	C
hCoV-19/England/CAMC-11017D9/2021|EPI_ISL_933210|2021-01-20	4075	4075	F ddCoV N	C/T	C	T
hCoV-19/England/CAMC-E513CD/2021|EPI_ISL_811656|2021-01-03	4075	4075	F ddCoV N	C/T	C	T
hCoV-19/USA/ME-HETL-J0228/2020|EPI_ISL_755388|2020-09-25	4075	4075	R ddCoV N_	C/T	C	T
hCoV-19/England/MILK-E7E97D/2021|EPI_ISL_821344|2021-01-02	4071	4071	F ddCoV N	T/C	T	C
hCoV-19/England/MILK-1159C6A/2021|EPI_ISL_939274|2021-01-23	4071	4071	F ddCoV N	T/C	T	C
hCoV-19/England/ALDP-F75113/2021|EPI_ISL_882400|2021-01-02	4071	4071	F ddCoV N	T/C	T	C
hCoV-19/England/ALDP-1185C1A/2021|EPI_ISL_931790|2021-01-25	4071	4071	F ddCoV N	T/C	T	C
hCoV-19/Germany/NW-ChVir22608/2021|EPI_ISL_909754|2021-01-13	4071	4071	F ddCoV N	A/G	A	G
hCoV-19/England/ALDP-10B6D5A/2021|EPI_ISL_885805|2021-01-17	4071	4071	F ddCoV N	T/C	T	C
hCoV-19/England/MILK-116C1DE/2021|EPI_ISL_938669|2021-01-25	4071	4071	F ddCoV N	T/C	T	C
hCoV-19/England/MILK-10246C5/2021|EPI_ISL_880651|2021-01-11	4069	4069	F ddCoV N	G/A	G	A
hCoV-19/England/MILK-EC6E59/2021|EPI_ISL_835958|2021-01-03	4067	4067	F ddCoV N	T/G	T	G
hCoV-19/England/QEUH-F6735A/2021|EPI_ISL_852335|2021-01-07	4067	4067	F ddCoV N	T/G	T	G
hCoV-19/England/MILK-112F140/2021|EPI_ISL_932549|2021-01-20	4067	4067	F ddCoV N	A/G	A	G
hCoV-19/England/MILK-E68D10/2021|EPI_ISL_811634|2021-01-01	4067	4067	F ddCoV N	T/G	T	G
hCoV-19/England/MILK-1158D2C/2021|EPI_ISL_939267|2021-01-24	4067	4067	F ddCoV N	T/G	T	G
hCoV-19/England/MILK-E68D89/2021|EPI_ISL_811502|2021-01-01	4067	4067	F ddCoV N	T/G	T	G
hCoV-19/England/MILK-E68D2F/2021|EPI_ISL_811478|2021-01-01	4067	4067	F ddCoV N	T/G	T	G
hCoV-19/England/ALDP-EEDCE9/2021|EPI_ISL_834523|2021-01-02	4067	4067	F ddCoV N	T/G	T	G
hCoV-19/England/MILK-E68D4D/2021|EPI_ISL_811702|2021-01-01	4067	4067	F ddCoV N	T/G	T	G
hCoV-19/USA/WA-UW-2008/2020|EPI_ISL_424341|2020-03-24	4065	4065	P ddCoV N	C/T	C	T
hCoV-19/England/CAMC-10FA91A/2021|EPI_ISL_916350|2021-01-20	4064	4064	F ddCoV N	T/C	T	C
hCoV-19/England/ALDP-1185FB7/2021|EPI_ISL_931589|2021-01-24	4062	4062	F ddCoV N	A/G	A	G
hCoV-19/England/ALDP-115DF30/2021|EPI_ISL_937735|2021-01-25	4062	4062	F ddCoV N	A/G	A	G
hCoV-19/England/QEUH-1033D46/2021|EPI_ISL_924047|2021-01-14	4062	4062	F ddCoV N	A/G	A	G
hCoV-19/USA/UN-UW-4645/2020|EPI_ISL_429628|2020-04-06	4062	4062	P ddCoV N	T/A	T	A
hCoV-19/England/CAMC-FB1CCF/2021|EPI_ISL_857617|2021-01-10	4061	4061	F ddCoV N	T/G	T	G
hCoV-19/USA/ME-HETL-J0334/2020|EPI_ISL_755462|2020-11-24	4060	4060	F ddCoV N	A/G	A	G
hCoV-19/USA/ME-HETL-J0597/2020|EPI_ISL_832909|2020-12-26	4060	4060	F ddCoV N	A/G	A	G
hCoV-19/USA/ME-HETL-J0318/2020|EPI_ISL_755448|2020-11-30	4060	4060	F ddCoV N	A/G	A	G
hCoV-19/USA/ME-HETL-J0676/2021|EPI_ISL_832972|2021-01-07	4060	4060	F ddCoV N	A/G	A	G
hCoV-19/USA/ME-HETL-J0449/2020|EPI_ISL_755547|2020-12-18	4060	4060	F ddCoV N	A/G	A	G
hCoV-19/USA/ME-HETL-J0595/2020|EPI_ISL_832907|2020-12-26	4060	4060	F ddCoV N	A/G	A	G
hCoV-19/USA/ME-HETL-J0971/2021|EPI_ISL_906652|2021-01-15	4060	4060	F ddCoV N	A/G	A	G
hCoV-19/USA/ME-HETL-J0547/2021|EPI_ISL_832871|2021-01-02	4060	4060	F ddCoV N	A/G	A	G
hCoV-19/USA/ME-HETL-J0856/2021|EPI_ISL_857464|2021-01-08	4060	4060	F ddCoV N	A/G	A	G
hCoV-19/USA/ME-HETL-J0467/2020|EPI_ISL_755558|2020-12-14	4059	4059	F ddCoV N	A/G	A	G
hCoV-19/USA/ME-HETL-J0592/2020|EPI_ISL_832904|2020-12-26	4059	4059	F ddCoV N	A/G	A	G
hCoV-19/USA/ME-HETL-J0596/2020|EPI_ISL_832908|2020-12-26	4059	4059	F ddCoV N	A/G	A	G
hCoV-19/USA/ME-HETL-J0593/2020|EPI_ISL_832905|2020-12-26	4059	4059	F ddCoV N	A/G	A	G
hCoV-19/USA/ME-HETL-J0395/2020|EPI_ISL_755507|2020-12-15	4058	4058	F ddCoV N	A/G	A	G
hCoV-19/USA/ME-HETL-J0548/2021|EPI_ISL_832872|2021-01-02	4058	4058	F ddCoV N	A/G	A	G
hCoV-19/USA/ME-HETL-J1205/2021|EPI_ISL_937489|2021-01-29	4056	4056	F ddCoV N	A/G	A	G
hCoV-19/USA/ME-HETL-J0534/2020|EPI_ISL_832863|2020-12-29	4054	4054	F ddCoV N	A/G	A	G
hCoV-19/USA/ME-HETL-J1135/2021|EPI_ISL_937446|2021-01-11	4054	4054	F ddCoV N	A/G	A	G
hCoV-19/USA/ME-HETL-J0414/2020|EPI_ISL_755520|2020-12-18	4050	4050	F ddCoV N	A/G	A	G
hCoV-19/USA/ME-HETL-J0594/2020|EPI_ISL_832906|2020-12-26	4043	4043	F ddCoV N	A/G	A	G
hCoV-19/USA/ME-HETL-J1134/2021|EPI_ISL_937445|2021-01-11	4042	4042	F ddCoV N	A/G	A	G
hCoV-19/USA/WA-UW-1670/2020|EPI_ISL_424213|2020-03-20	4040	4040	P ddCoV N	T/A	T	A
hCoV-19/USA/ME-HETL-J0831/2021|EPI_ISL_857444|2021-01-11	4038	4038	F ddCoV N	A/G	A	G
hCoV-19/USA/ME-HETL-J0354/2020|EPI_ISL_755477|2020-11-24	4036	4036	F ddCoV N	A/G	A	G
hCoV-19/USA/ME-HETL-J1055/2021|EPI_ISL_937385|2021-01-21	4036	4036	F ddCoV N	A/G	A	G
hCoV-19/USA/ME-HETL-J1079/2021|EPI_ISL_937404|2021-01-15	4036	4036	F ddCoV N	A/G	A	G
hCoV-19/USA/ME-HETL-J0986/2021|EPI_ISL_906705|2021-01-22	4006	4006	F ddCoV N	A/G	A	G
hCoV-19/USA/ME-HETL-J0551/2020|EPI_ISL_832875|2020-12-28	4006	4006	F ddCoV N	A/G	A	G
hCoV-19/USA/ME-HETL-J0751/2021|EPI_ISL_833030|2021-01-06	4006	4006	F ddCoV N	A/G	A	G
hCoV-19/USA/ME-HETL-J1022/2021|EPI_ISL_906694|2021-01-21	4006	4006	F ddCoV N	C/G	C	G
hCoV-19/USA/WA-UW-47409/2020|EPI_ISL_776719|2020-12-10	3999	3999	P ddCoV N	T/C	T	C
hCoV-19/USA/WA-UW-45060/2020|EPI_ISL_747198|2020-12-08	3999	3999	P ddCoV N	T/C	T	C
hCoV-19/USA/WA-UW-48222/2020|EPI_ISL_824893|2020-12-20	3993	3993	P ddCoV N	C/T	C	T
hCoV-19/USA/WA-UW-48232/2020|EPI_ISL_824903|2020-12-20	3993	3993	P ddCoV N	C/T	C	T
hCoV-19/USA/WA-UW-49594/2020|EPI_ISL_837530|2020-12-20	3993	3993	P ddCoV N	C/T	C	T
hCoV-19/USA/WA-UW-48228/2020|EPI_ISL_824899|2020-12-20	3993	3993	P ddCoV N	C/T	C	T
hCoV-19/USA/WA-UW-48241/2020|EPI_ISL_824911|2020-12-20	3993	3993	P ddCoV N	C/T	C	T
hCoV-19/USA/WA-UW-8164/2020|EPI_ISL_776734|2020-04-25	3987	3987	P ddCoV N	T/A	T	A
hCoV-19/USA/WA-UW-49606/2020|EPI_ISL_837532|2020-12-20	3936	3936	F ddCoV N	T/C	T	C
hCoV-19/Australia/NSW1447/2021|EPI_ISL_812521|2021-01-10	3874	3874	F ddCoV N	A/G	A	G
hCoV-19/Australia/NSW1372/2021|EPI_ISL_767938|2021-01-02	3874	3874	F ddCoV N	A/G	A	G
hCoV-19/Australia/NSW1487/2021|EPI_ISL_872580|2021-01-10	3874	3874	F ddCoV N	A/G	A	G
hCoV-19/Australia/NSW1483/2021|EPI_ISL_872576|2021-01-06	3874	3874	F ddCoV N	A/G	A	G
hCoV-19/Australia/NSW1485/2021|EPI_ISL_872578|2021-01-06	3874	3874	F ddCoV N	A/G	A	G
hCoV-19/Australia/NSW1439/2021|EPI_ISL_806726|2021-01-01	3874	3874	F ddCoV N	A/G	A	G
hCoV-19/England/MILK-FEA9B7/2021|EPI_ISL_863743|2021-01-11	3858	3858	P ddCoV N	T/C	T	C
hCoV-19/England/ALDP-FA263C/2021|EPI_ISL_881715|2021-01-09	3857	3857	R ddCoV N_	A/G	A	G
hCoV-19/England/ALDP-109DF9F/2021|EPI_ISL_886155|2021-01-18	3855	3855	P ddCoV N	T/C	T	C
hCoV-19/USA/CA-CZB-3671/2020|EPI_ISL_516746|2020-08-11	3852	3852	F ddCoV N	T/G	T	G
hCoV-19/England/CAMC-10FA5CB/2021|EPI_ISL_907367|2021-01-19	3834	3834	P ddCoV N	T/G	T	G
hCoV-19/USA/CA-CZB-3659/2020|EPI_ISL_516734|2020-07-18	3813	3813	F ddCoV N	T/G	T	G
hCoV-19/England/CAMC-10A151E/2021|EPI_ISL_891890|2021-01-18	3788	3788	F ddCoV N	T/C	T	C

### Sheet: Detected mismatches for ddCoV_E
Sequence Name	Minimum	Maximum	Oligo name	Name	Target base	Oligo base
hCoV-19/USA/NY-Wadsworth-21001446-01/2021|EPI_ISL_794265|2021-01-01 (2)	26208	26208	F ddCoV E	T/G	T	G
hCoV-19/USA/CA-IGI-0080/2020|EPI_ISL_511834|2020-06-11	26274	26274	P ddCoV E	T/C	T	C
hCoV-19/England/MILK-102E3E2/2021|EPI_ISL_873414|2021-01-12	26253	26253	P ddCoV E	T/C	T	C
hCoV-19/USA/TX-HMH-MCoV-13920/2020|EPI_ISL_787212|2020-08-15	26275	26275	P ddCoV E	Y/C	Y	C
hCoV-19/USA/MD-MDH-0749/2021|EPI_ISL_931491|2021-01-21	26215	26215	F ddCoV E	T/C	T	C
hCoV-19/Denmark/DCGC-36401/2021|EPI_ISL_927542|2021-01-18	26253	26253	P ddCoV E	T/C	T	C
hCoV-19/USA/ME-HETL-J0862/2021|EPI_ISL_906590|2021-01-11	26221	26221	P ddCoV E	G/C	G	C
hCoV-19/England/CAMC-10A0096/2021|EPI_ISL_909007|2021-01-18	26198	26198	F ddCoV E	T/C	T	C
hCoV-19/USA/ME-HETL-J1194/2021|EPI_ISL_937479|2021-01-30	26221	26221	P ddCoV E	G/C	G	C
hCoV-19/England/CAMC-10C18A6/2021|EPI_ISL_908634|2021-01-19	26198	26198	F ddCoV E	T/C	T	C
hCoV-19/Belgium/AZDelta-2103-2563_S9/2021|EPI_ISL_913505|2021-01-18	26271	26271	P ddCoV E	T/C	T	C
hCoV-19/USA/NY-Wadsworth-21010082-01/2021|EPI_ISL_896371|2021-01-05	26266	26266	P ddCoV E	G/C	G	C
hCoV-19/USA/CA-CZB-11666/2020|EPI_ISL_625484|2020-09-24	26232	26232	F ddCoV E	T/C	T	C
hCoV-19/England/MILK-112ED10/2021|EPI_ISL_932419|2021-01-22	26198	26198	F ddCoV E	T/C	T	C
hCoV-19/England/MILK-116C244/2021|EPI_ISL_938842|2021-01-25	26043	26043	F ddCoV E	T/C	T	C
hCoV-19/USA/MD-HP12062/2020|EPI_ISL_791394|2020-11-24	26286	26286	R ddCoV E	A/G	A	G
hCoV-19/USA/CO-CDPHE-2100023678/2020|EPI_ISL_771333|2020-11-23	26268	26268	P ddCoV E	G/T	G	T
hCoV-19/USA/MI-MDHHS-SC23059/2020|EPI_ISL_848058|2020-12-09	26265	26265	P ddCoV E	Y/C	Y	C
hCoV-19/Belgium/rega-1773/2021|EPI_ISL_894181|2021-01-07	26270	26270	R ddCoV E	G/A	G	A
hCoV-19/Denmark/DCGC-37116/2021|EPI_ISL_928257|2021-01-18	26247	26247	P ddCoV E	C/T	C	T
hCoV-19/USA/TX-HMH-MCoV-14793/2020|EPI_ISL_786278|2020-10-13	26262	26262	F ddCoV E	A/G	A	G
hCoV-19/England/MILK-E7BE9F/2021|EPI_ISL_821527|2021-01-02	26281	26281	R ddCoV E	A/G	A	G
hCoV-19/USA/CA-CZB-15465/2020|EPI_ISL_739586|2020-12-05	26224	26224	F ddCoV E	T/G	T	G
hCoV-19/USA/NC-CDC-STM-0000014-A02/2021|EPI_ISL_884724|2021-01-12	26274	26274	P ddCoV E	G/C	G	C
hCoV-19/England/ALDP-E2BD46/2021|EPI_ISL_821050|2021-01-01	26216	26216	F ddCoV E	T/C	T	C
hCoV-19/USA/NY-Wadsworth-21006749-01/2021|EPI_ISL_896426|2021-01-03	26232	26232	F ddCoV E	T/C	T	C
hCoV-19/England/CAMC-EDB3E9/2021|EPI_ISL_836492|2021-01-04	26198	26198	F ddCoV E	T/C	T	C
hCoV-19/Denmark/DCGC-37171/2021|EPI_ISL_928312|2021-01-18	26208	26208	F ddCoV E	T/G	T	G
hCoV-19/France/IDF-IPP00509/2021|EPI_ISL_872265|2021-01-07	26242	26242	P ddCoV E	T/C	T	C
hCoV-19/England/LOND-128944A/2021|EPI_ISL_919830|2021-01-05	26214	26214	F ddCoV E	T/C	T	C
hCoV-19/USA/NY-Wadsworth-290383-01/2020|EPI_ISL_765561|2020-12-18	26256	26256	P ddCoV E	T/C	T	C
hCoV-19/Denmark/DCGC-33776/2021|EPI_ISL_870786|2021-01-11	26253	26253	P ddCoV E	T/C	T	C
hCoV-19/Belgium/rega-1782/2021|EPI_ISL_894204|2021-01-08	26253	26253	P ddCoV E	T/C	T	C
hCoV-19/USA/NMDOH-2021038293/2021|EPI_ISL_941332|2021-01-26	26266	26266	P ddCoV E	G/C	G	C
hCoV-19/England/ALDP-FC1479/2021|EPI_ISL_874149|2021-01-09	26201	26201	F ddCoV E	T/G	T	G
hCoV-19/Denmark/DCGC-34421/2021|EPI_ISL_871432|2021-01-04	26253	26253	P ddCoV E	T/C	T	C
hCoV-19/USA/TX-HMH-MCoV-12692/2020|EPI_ISL_790466|2020-08-30	26267	26267	P ddCoV E	T/C	T	C
hCoV-19/Denmark/DCGC-35237/2021|EPI_ISL_926377|2021-01-18	26253	26253	P ddCoV E	T/C	T	C
hCoV-19/England/MILK-E72144/2021|EPI_ISL_811452|2021-01-02	26259	26259	P ddCoV E	T/C	T	C
hCoV-19/USA/MD-HP12116/2021|EPI_ISL_791430|2021-01-04	26251	26251	P ddCoV E	G/C	G	C
hCoV-19/England/LOND-1323793/2021|EPI_ISL_866177|2021-01-12	26213	26213	F ddCoV E	T/C	T	C
hCoV-19/USA/NC-UNC-0032/2021|EPI_ISL_911582|2021-01-19	26266	26266	P ddCoV E	G/C	G	C
hCoV-19/USA/MD-MDH-0546/2020|EPI_ISL_804023|2020-12-28	26305	26305	P ddCoV E	G/C	G	C
hCoV-19/England/CAMC-115E53D/2021|EPI_ISL_938460|2021-01-21	26198	26198	F ddCoV E	T/C	T	C
hCoV-19/USA/NY-Wadsworth-21005012-01/2020|EPI_ISL_861303|2020-12-26	26266	26266	P ddCoV E	T/C	T	C
hCoV-19/Netherlands/ZE-RIVM-10180/2021|EPI_ISL_905612|2021-01-12	26253	26253	P ddCoV E	T/C	T	C
hCoV-19/USA/TX-HMH-6035/2020|EPI_ISL_547181|2020-06-27	26259	26259	P ddCoV E	T/C	T	C
hCoV-19/England/QEUH-F8E566/2021|EPI_ISL_851687|2021-01-10	26234	26234	P ddCoV E	C/T	C	T
hCoV-19/Wales/PHWC-4B862F/2021|EPI_ISL_867423|2021-01-13	26275	26275	P ddCoV E	T/C	T	C
hCoV-19/England/ALDP-11859C8/2021|EPI_ISL_931600|2021-01-25	26251	26251	P ddCoV E	T/C	T	C
hCoV-19/USA/MN-MDH-2501/2021|EPI_ISL_911531|2021-01-03	26249	26249	P ddCoV E	T/C	T	C
hCoV-19/USA/LA-EVTL709/2020|EPI_ISL_653401|2020-07-14	26314	26314	P ddCoV E	A/G	A	G
hCoV-19/Denmark/DCGC-25766/2021|EPI_ISL_818435|2021-01-04	26253	26253	P ddCoV E	T/C	T	C
hCoV-19/England/ALDP-EE5935/2021|EPI_ISL_834922|2021-01-02	26198	26198	F ddCoV E	T/C	T	C
hCoV-19/USA/MD-HP12119/2020|EPI_ISL_791432|2020-12-26	26251	26251	P ddCoV E	G/C	G	C
hCoV-19/England/NORW-225258/2021|EPI_ISL_866628|2021-01-09	26214	26214	F ddCoV E	T/C	T	C
hCoV-19/England/NORW-220651/2021|EPI_ISL_866548|2021-01-12	26237	26237	F ddCoV E	T/C	T	C
hCoV-19/England/CAMC-115EB77/2021|EPI_ISL_938238|2021-01-24	26198	26198	F ddCoV E	T/C	T	C
hCoV-19/Denmark/DCGC-35923/2021|EPI_ISL_927064|2021-01-18	26253	26253	P ddCoV E	T/C	T	C
hCoV-19/England/CAMC-EDB3BC/2021|EPI_ISL_836705|2021-01-04	26198	26198	F ddCoV E	Y/C	Y	C
hCoV-19/England/ALDP-EE73AE/2021|EPI_ISL_835137|2021-01-03	26198	26198	F ddCoV E	T/C	T	C
hCoV-19/England/MILK-EC1692/2021|EPI_ISL_836136|2021-01-03	26198	26198	F ddCoV E	T/C	T	C
hCoV-19/France/GE-IPP00451/2021|EPI_ISL_860876|2021-01-06	26242	26242	P ddCoV E	T/C	T	C
hCoV-19/USA/WI-WSLH-200066/2020|EPI_ISL_471231|2020-04-15	26299	26299	R ddCoV E	A/G	A	G
hCoV-19/USA/LA-EVTL459/2020|EPI_ISL_578863|2020-06-22	26256	26256	F ddCoV E	T/G	T	G
hCoV-19/England/MILK-FAA045/2021|EPI_ISL_864539|2021-01-06	26253	26253	P ddCoV E	T/C	T	C
hCoV-19/Denmark/DCGC-39139/2021|EPI_ISL_930281|2021-01-18	26253	26253	P ddCoV E	T/C	T	C
hCoV-19/USA/LA-EVTL777/2020|EPI_ISL_653468|2020-07-22	26314	26314	P ddCoV E	A/G	A	G
hCoV-19/England/CAMC-101DBFD/2021|EPI_ISL_879963|2021-01-14	26198	26198	F ddCoV E	T/C	T	C
hCoV-19/France/HDF-IPP00733/2021|EPI_ISL_872263|2021-01-11	26247	26247	P ddCoV E	T/C	T	C
hCoV-19/USA/MN-MDH-621/2020|EPI_ISL_437383|2020-04-15	26246	26246	F ddCoV E	A/G	A	G
hCoV-19/USA/CA-CZB-15471/2020|EPI_ISL_738989|2020-12-05	26224	26224	F ddCoV E	T/G	T	G
hCoV-19/Switzerland/GL-ETHZ-451647/2021|EPI_ISL_899126|2021-01-12	26271	26271	P ddCoV E	T/C	T	C
hCoV-19/USA/MD-HP01121/2021|EPI_ISL_860967|2021-01-12	26251	26251	P ddCoV E	G/C	G	C
hCoV-19/USA/NY-NYCPHL-002345/2021|EPI_ISL_857169|2021-01-11	26251	26251	P ddCoV E	G/C	G	C
hCoV-19/USA/NY-Wadsworth-21010085-01/2021|EPI_ISL_896372|2021-01-05	26267	26267	P ddCoV E	G/C	G	C
hCoV-19/USA/MD-HP01549/2021|EPI_ISL_911867|2021-01-03	26251	26251	P ddCoV E	G/C	G	C
hCoV-19/England/ALDP-EE0D2F/2021|EPI_ISL_834820|2021-01-02	26198	26198	F ddCoV E	T/C	T	C
hCoV-19/USA/LA-EVTL707/2020|EPI_ISL_653399|2020-07-14	26314	26314	P ddCoV E	A/G	A	G
hCoV-19/USA/AZ-CDC-LC0005323/2021|EPI_ISL_886796|2021-01-09	26208	26208	F ddCoV E	T/G	T	G
hCoV-19/USA/MD-HP01358/2021|EPI_ISL_887558|2021-01-14	26251	26251	P ddCoV E	G/C	G	C
hCoV-19/USA/MI-UM-10036671636/2020|EPI_ISL_650093|2020-10-28	26211	26211	F ddCoV E	G/A	G	A
hCoV-19/Spain/CB-IBV-98012977/2021|EPI_ISL_871905|2021-01-05	26214	26214	F ddCoV E	T/C	T	C
hCoV-19/England/CAMC-E519BC/2021|EPI_ISL_811700|2021-01-03	26198	26198	F ddCoV E	T/C	T	C
hCoV-19/Netherlands/FR-RIVM-10291/2021|EPI_ISL_904982|2021-01-04	26208	26208	F ddCoV E	T/G	T	G
hCoV-19/USA/MD-HP12102/2020|EPI_ISL_791420|2020-12-24	26251	26251	P ddCoV E	G/C	G	C
hCoV-19/Scotland/CVR6617/2021|EPI_ISL_919202|2021-01-14	26205	26205	F ddCoV E	T/G	T	G
hCoV-19/USA/MN-CDC-6543/2020|EPI_ISL_527726|2020-04-15	26262	26262	F ddCoV E	A/G	A	G
hCoV-19/USA/TX-HMH-6620/2020|EPI_ISL_546123|2020-06-24	26209	26209	F ddCoV E	A/G	A	G
hCoV-19/USA/MD-HP12036/2020|EPI_ISL_791369|2020-11-17	26208	26208	F ddCoV E	A/G	A	G
hCoV-19/Poland/Pomorskie_MWB_51/2021|EPI_ISL_906743|2021-01-24	26253	26253	P ddCoV E	T/C	T	C
hCoV-19/England/CAMC-1062EA5/2021|EPI_ISL_879598|2021-01-15	26268	26268	R ddCoV E	A/G	A	G
hCoV-19/USA/CA-CZB-15463/2020|EPI_ISL_738808|2020-12-05	26250	26250	F ddCoV E	T/G	T	G
hCoV-19/Norway/0282/2021|EPI_ISL_906825|2021-01-12	26253	26253	P ddCoV E	T/C	T	C
hCoV-19/USA/LA-EVTL514/2020|EPI_ISL_578918|2020-06-25	26314	26314	P ddCoV E	A/G	A	G
hCoV-19/USA/CA-CZB-14347/2020|EPI_ISL_739134|2020-07-17	26336	26336	R ddCoV E	A/G	A	G
hCoV-19/USA/NY-NYCPHL-002770/2021|EPI_ISL_937238|2021-01-25	26214	26214	F ddCoV E	A/G	A	G
hCoV-19/USA/HI-H200446/2020|EPI_ISL_752989|2020-10-08	26307	26307	R ddCoV E	A/G	A	G
hCoV-19/Germany/TH-ChVir22503/2021|EPI_ISL_869143|2021-01-14	26294	26294	P ddCoV E	T/C	T	C
hCoV-19/USA/MN-MDH-2499/2021|EPI_ISL_903307|2021-01-04	26222	26222	F ddCoV E	C/T	C	T
hCoV-19/USA/MI-UM-10036577344/2020|EPI_ISL_640186|2020-10-22	26251	26251	P ddCoV E	T/C	T	C
hCoV-19/Poland/Pomorskie_MWB_39/2021|EPI_ISL_906737|2021-01-05	26253	26253	P ddCoV E	T/C	T	C
hCoV-19/USA/LA-EVTL508/2020|EPI_ISL_578912|2020-07-31	26314	26314	P ddCoV E	A/G	A	G
hCoV-19/England/CAMC-1072516/2021|EPI_ISL_908078|2021-01-16	26198	26198	F ddCoV E	T/C	T	C
hCoV-19/England/ALDP-F7484C/2021|EPI_ISL_882358|2021-01-02	26219	26219	P ddCoV E	A/G	A	G
hCoV-19/England/ALDP-109DD2C/2021|EPI_ISL_885974|2021-01-16	26259	26259	P ddCoV E	T/C	T	C
hCoV-19/USA/MA-MASPHL-00621/2020|EPI_ISL_693004|2020-05-11	26258	26258	F ddCoV E	T/C	T	C
hCoV-19/USA/LA-EVTL809/2020|EPI_ISL_653500|2020-07-25	26314	26314	P ddCoV E	A/G	A	G
hCoV-19/Netherlands/GE-EMC-471/2021|EPI_ISL_904549|2021-01-05	26208	26208	F ddCoV E	T/G	T	G
hCoV-19/USA/GA-EHC-458R/2021|EPI_ISL_845768|2021-01-05	26301	26301	P ddCoV E	C/T	C	T
hCoV-19/USA/OR-OHSU-4315/2020|EPI_ISL_667535|2020-11-03	26260	26260	P ddCoV E	A/G	A	G
hCoV-19/USA/MD-MDH-0601/2020|EPI_ISL_824983|2020-12-15	26296	26296	P ddCoV E	G/C	G	C
hCoV-19/USA/NY-Wadsworth-21010025-01/2021|EPI_ISL_896354|2021-01-04	26231	26231	F ddCoV E	T/C	T	C
hCoV-19/Netherlands/UT-RIVM-10502/2021|EPI_ISL_905206|2021-01-15	26253	26253	P ddCoV E	T/C	T	C
hCoV-19/USA/WI-UW-1947/2020|EPI_ISL_677355|2020-09-29	26253	26253	P ddCoV E	G/T	G	T
hCoV-19/USA/NC-CDC-LC0005172/2021|EPI_ISL_886521|2021-01-06	26251	26251	P ddCoV E	G/C	G	C
hCoV-19/England/CAMC-F01774/2021|EPI_ISL_833832|2021-01-07	26198	26198	F ddCoV E	T/C	T	C
hCoV-19/England/MILK-102F8F1/2021|EPI_ISL_880781|2021-01-11	26259	26259	P ddCoV E	T/C	T	C
hCoV-19/Nigeria/CV616/2021|EPI_ISL_906277|2021-01-07	26266	26266	P ddCoV E	T/C	T	C
hCoV-19/England/MILK-103BFB1/2021|EPI_ISL_920937|2021-01-12	26198	26198	F ddCoV E	T/C	T	C
hCoV-19/Portugal/PT2818/2021|EPI_ISL_941803|2021-01-16	26256	26256	P ddCoV E	T/C	T	C
hCoV-19/USA/VA-DCLS-1074/2020|EPI_ISL_528673|2020-06-08	26265	26265	P ddCoV E	C/T	C	T
hCoV-19/USA/CA-CZB-14322/2020|EPI_ISL_738813|2020-07-29	26229	26229	F ddCoV E	T/G	T	G
hCoV-19/USA/CA-QDX-4421/2021|EPI_ISL_914962|2021-01-14	26216	26216	F ddCoV E	T/C	T	C
hCoV-19/Denmark/DCGC-37869/2021|EPI_ISL_929010|2021-01-25	26259	26259	P ddCoV E	A/C	A	C
hCoV-19/England/MILK-FAA19D/2021|EPI_ISL_864405|2021-01-09	26198	26198	F ddCoV E	T/C	T	C
hCoV-19/England/MILK-F9DB17/2021|EPI_ISL_852253|2021-01-08	26043	26043	F ddCoV E	T/C	T	C
hCoV-19/Denmark/DCGC-33246/2021|EPI_ISL_870251|2021-01-11	26207	26207	F ddCoV E	T/G	T	G
hCoV-19/USA/MI-QDX-28/2020|EPI_ISL_467869|2020-03-15	26259	26259	P ddCoV E	T/C	T	C
hCoV-19/Denmark/DCGC-35851/2021|EPI_ISL_926992|2021-01-18	26259	26259	P ddCoV E	A/C	A	C
hCoV-19/USA/NM-UNM-00142/2020|EPI_ISL_467653|2020-04-03	26213	26213	F ddCoV E	G/A	G	A
hCoV-19/France/GE-IPP00448/2021|EPI_ISL_860873|2021-01-06	26243	26243	P ddCoV E	T/C	T	C
hCoV-19/USA/MI-QDX-619/2020|EPI_ISL_571346|2020-03-18	26217	26217	F ddCoV E	T/A	T	A
hCoV-19/England/MILK-112F5F9/2021|EPI_ISL_932383|2021-01-20	26198	26198	F ddCoV E	T/C	T	C
hCoV-19/Netherlands/ZH-EMC-1369/2021|EPI_ISL_904309|2021-01-07	26253	26253	P ddCoV E	T/C	T	C
hCoV-19/Denmark/DCGC-33445/2021|EPI_ISL_870455|2021-01-11	26253	26253	P ddCoV E	T/C	T	C
hCoV-19/Poland/NIPH-NIH-16/2021|EPI_ISL_905734|2021-01-06	26283	26283	P ddCoV E	T/C	T	C
hCoV-19/England/CAMC-F01765/2021|EPI_ISL_833773|2021-01-07	26198	26198	F ddCoV E	T/C	T	C
hCoV-19/Poland/NIPH-NIH-59/2021|EPI_ISL_905763|2021-01-22	26282	26282	P ddCoV E	T/C	T	C
hCoV-19/France/PAC-IHU-3063/2021|EPI_ISL_939634|2021-01-18	26207	26207	P ddCoV E	T/C	T	C
hCoV-19/Denmark/DCGC-38439/2021|EPI_ISL_929580|2021-01-18	26208	26208	F ddCoV E	T/G	T	G
hCoV-19/England/ALDP-EE7371/2021|EPI_ISL_834997|2021-01-03	26198	26198	F ddCoV E	T/C	T	C
hCoV-19/USA/TX-HMH-4989/2020|EPI_ISL_544440|2020-06-22	26260	26260	P ddCoV E	A/G	A	G
hCoV-19/England/CAMC-1024197/2021|EPI_ISL_879732|2021-01-14	26198	26198	F ddCoV E	T/C	T	C
hCoV-19/USA/UT-UPHL-2012955167/2020|EPI_ISL_746173|2020-08-17	26250	26250	P ddCoV E	T/C	T	C
hCoV-19/USA/LA-EVTL706/2020|EPI_ISL_653398|2020-07-14	26314	26314	P ddCoV E	A/G	A	G
hCoV-19/USA/MD-MDH-0759/2021|EPI_ISL_931501|2021-01-26	26267	26267	P ddCoV E	G/C	G	C
hCoV-19/USA/CA-CZB-15470/2020|EPI_ISL_739421|2020-12-06	26261	26261	F ddCoV E	T/G	T	G
hCoV-19/England/QEUH-EF2522/2021|EPI_ISL_834795|2021-01-05	26304	26304	R ddCoV E	C/T	C	T
hCoV-19/England/CAMC-1104F47/2021|EPI_ISL_916502|2021-01-20	26198	26198	F ddCoV E	T/C	T	C
hCoV-19/Denmark/DCGC-33625/2021|EPI_ISL_870635|2021-01-11	26253	26253	P ddCoV E	T/C	T	C
hCoV-19/Denmark/DCGC-26164/2021|EPI_ISL_818441|2021-01-04	26253	26253	P ddCoV E	T/C	T	C
hCoV-19/England/QEUH-EFE438/2021|EPI_ISL_835193|2021-01-05	26223	26223	P ddCoV E	G/A	G	A
hCoV-19/England/CAMC-1063FFC/2021|EPI_ISL_879431|2021-01-15	26219	26219	P ddCoV E	A/G	A	G
hCoV-19/USA/DC-DFS-PHL-0118/2020|EPI_ISL_804944|2020-12-18	26295	26295	P ddCoV E	G/C	G	C
hCoV-19/Wales/PHWC-4B7602/2021|EPI_ISL_867191|2021-01-08	26277	26277	P ddCoV E	T/C	T	C
hCoV-19/Scotland/QEUH-106774B/2021|EPI_ISL_917911|2021-01-17	26253	26253	P ddCoV E	T/C	T	C
hCoV-19/Denmark/DCGC-39114/2021|EPI_ISL_930256|2021-01-18	26259	26259	P ddCoV E	A/C	A	C
hCoV-19/USA/MD-MDH-0646/2021|EPI_ISL_883021|2021-01-12	26263	26263	F ddCoV E	C/A	C	A
hCoV-19/Denmark/DCGC-35133/2021|EPI_ISL_926273|2021-01-18	26231	26231	P ddCoV E	A/G	A	G
hCoV-19/USA/NY-MSHSPSP-PV17619/2020|EPI_ISL_802206|2020-08-29	26232	26232	P ddCoV E	T/C	T	C
hCoV-19/England/ALDP-101176E/2021|EPI_ISL_916872|2021-01-12	26268	26268	R ddCoV E	A/G	A	G
hCoV-19/France/GE-IPP00691/2021|EPI_ISL_872260|2021-01-11	26244	26244	P ddCoV E	T/C	T	C
hCoV-19/USA/MD-MDH-0653/2021|EPI_ISL_883025|2021-01-11	26268	26268	P ddCoV E	G/C	G	C
hCoV-19/France/GES-IPP01205/2021|EPI_ISL_912599|2021-01-12	26241	26241	P ddCoV E	T/C	T	C
hCoV-19/England/ALDP-EE0D7A/2021|EPI_ISL_834938|2021-01-02	26198	26198	F ddCoV E	T/C	T	C
hCoV-19/Spain/CB-IBV-98012962/2021|EPI_ISL_871899|2021-01-07	26214	26214	F ddCoV E	T/C	T	C
hCoV-19/England/MILK-1150D06/2021|EPI_ISL_938144|2021-01-22	26242	26242	P ddCoV E	A/G	A	G
hCoV-19/USA/WI-UW-3055/2021|EPI_ISL_906218|2021-01-21	26260	26260	P ddCoV E	A/G	A	G
hCoV-19/France/IDF-IPP00391/2021|EPI_ISL_883970|2021-01-07	26252	26252	P ddCoV E	T/C	T	C
hCoV-19/USA/WI-WSLH-201505/2020|EPI_ISL_803696|2020-10-15	26253	26253	P ddCoV E	G/T	G	T
hCoV-19/Denmark/DCGC-36632/2021|EPI_ISL_927773|2021-01-18	26243	26243	P ddCoV E	C/T	C	T
hCoV-19/USA/CA-CZB-15462/2020|EPI_ISL_739176|2020-12-05	26223	26223	F ddCoV E	T/G	T	G
hCoV-19/USA/MD-MDH-0654/2021|EPI_ISL_883026|2021-01-11	26268	26268	P ddCoV E	G/C	G	C
hCoV-19/Denmark/DCGC-26212/2021|EPI_ISL_819014|2021-01-04	26208	26208	F ddCoV E	T/G	T	G
hCoV-19/Spain/CB-IBV-98012976/2021|EPI_ISL_871904|2021-01-05	26205	26205	F ddCoV E	T/C	T	C
hCoV-19/England/ALDP-109E3ED/2021|EPI_ISL_885876|2021-01-18	26251	26251	P ddCoV E	T/C	T	C
hCoV-19/USA/NY-NYCPHL-002336/2021|EPI_ISL_857163|2021-01-11	26207	26207	F ddCoV E	T/C	T	C
hCoV-19/England/CAMC-E520D4/2021|EPI_ISL_821624|2021-01-02	26198	26198	F ddCoV E	T/C	T	C
hCoV-19/England/CAMC-101D304/2021|EPI_ISL_873492|2021-01-15	26198	26198	F ddCoV E	T/C	T	C
hCoV-19/Poland/NIPH-NIH-47/2021|EPI_ISL_905754|2021-01-12	26282	26282	P ddCoV E	T/C	T	C
hCoV-19/England/TFCI-2700B11/2021|EPI_ISL_924586|2021-01-02	26190	26190	F ddCoV E	A/G	A	G
hCoV-19/USA/TX-HMH-7998/2020|EPI_ISL_545778|2020-06-29	26216	26216	F ddCoV E	T/C	T	C
hCoV-19/USA/HI-H200580/2020|EPI_ISL_753107|2020-10-15	26319	26319	R ddCoV E	A/G	A	G
hCoV-19/USA/TX-HMH-MCoV-18639/2020|EPI_ISL_784987|2020-11-19	26275	26275	P ddCoV E	T/C	T	C
hCoV-19/USA/MA-MGH-03465/2020|EPI_ISL_765848|2020-11-17	26305	26305	P ddCoV E	G/C	G	C
hCoV-19/Portugal/PT2450/2021|EPI_ISL_941499|2021-01-17	26212	26212	F ddCoV E	T/C	T	C
hCoV-19/Scotland/QEUH-10669BF/2021|EPI_ISL_917885|2021-01-17	26205	26205	F ddCoV E	T/G	T	G
hCoV-19/Spain/CB-IBV-98012966/2021|EPI_ISL_871902|2021-01-07	26205	26205	F ddCoV E	T/C	T	C
hCoV-19/USA/HI-H200467/2020|EPI_ISL_753010|2020-10-09	26340	26340	R ddCoV E	A/G	A	G
hCoV-19/Netherlands/NH-RIVM-10301/2021|EPI_ISL_904993|2021-01-04	26208	26208	F ddCoV E	T/G	T	G
hCoV-19/Netherlands/UT-RIVM-10501/2021|EPI_ISL_905189|2021-01-15	26253	26253	P ddCoV E	T/C	T	C
hCoV-19/Poland/Pomorskie_MWB_54/2021|EPI_ISL_906746|2021-01-03	26253	26253	P ddCoV E	T/C	T	C
hCoV-19/Denmark/DCGC-36555/2021|EPI_ISL_927696|2021-01-18	26253	26253	P ddCoV E	T/C	T	C
hCoV-19/England/SHEF-10D23B0/2021|EPI_ISL_816524|2021-01-04	26231	26231	P ddCoV E	C/T	C	T
hCoV-19/France/GE-IPP00447/2021|EPI_ISL_860872|2021-01-06	26253	26253	P ddCoV E	T/C	T	C
hCoV-19/England/CAMC-F00872/2021|EPI_ISL_833897|2021-01-08	26198	26198	F ddCoV E	T/C	T	C
hCoV-19/England/QEUH-F68799/2021|EPI_ISL_852296|2021-01-06	26198	26198	F ddCoV E	T/C	T	C
hCoV-19/France/IDF-IPP00541/2021|EPI_ISL_872267|2021-01-07	26244	26244	P ddCoV E	T/C	T	C
hCoV-19/Denmark/DCGC-38051/2021|EPI_ISL_929192|2021-01-18	26253	26253	P ddCoV E	T/C	T	C
hCoV-19/Wales/PHWC-4B3EFF/2021|EPI_ISL_841037|2021-01-06	26275	26275	P ddCoV E	T/C	T	C
hCoV-19/Denmark/DCGC-35609/2021|EPI_ISL_926750|2021-01-18	26253	26253	P ddCoV E	T/C	T	C
hCoV-19/France/BFC-IPP00704/2021|EPI_ISL_872257|2021-01-08	26244	26244	P ddCoV E	T/C	T	C
hCoV-19/France/IDF-IPP01368/2021|EPI_ISL_941055|2021-01-15	26195	26195	F ddCoV E	T/C	T	C
hCoV-19/USA/MD-MDH-0718/2021|EPI_ISL_931451|2021-01-16	26294	26294	P ddCoV E	G/C	G	C
hCoV-19/USA/MN-MDH-2403/2021|EPI_ISL_873261|2021-01-11	26256	26256	F ddCoV E	C/T	C	T
hCoV-19/USA/WI-UW-1886/2020|EPI_ISL_605755|2020-09-16	26253	26253	P ddCoV E	G/T	G	T
hCoV-19/USA/MA-MGH-03558/2020|EPI_ISL_765883|2020-11-30	26277	26277	P ddCoV E	T/C	T	C
hCoV-19/Denmark/DCGC-31706/2021|EPI_ISL_856122|2021-01-11	26253	26253	P ddCoV E	T/C	T	C
hCoV-19/England/MILK-EB3C28/2021|EPI_ISL_820781|2021-01-02	26198	26198	F ddCoV E	T/C	T	C
hCoV-19/USA/CO-CSU-D1060-2/2020|EPI_ISL_527432|2020-04-15	26263	26263	F ddCoV E	K/G	K	G
hCoV-19/Denmark/DCGC-26189/2021|EPI_ISL_818442|2021-01-04	26253	26253	P ddCoV E	T/C	T	C
hCoV-19/USA/MI-UM-10036738304/2020|EPI_ISL_682161|2020-11-02	26251	26251	P ddCoV E	G/C	G	C
hCoV-19/Denmark/DCGC-38472/2021|EPI_ISL_929613|2021-01-11	26253	26253	P ddCoV E	T/C	T	C
hCoV-19/USA/CA-ALSR-1153/2020|EPI_ISL_494396|2020-04-27	26229	26229	F ddCoV E	T/G	T	G
hCoV-19/France/IDF-IPP01253/2021|EPI_ISL_941012|2021-01-06	26253	26253	P ddCoV E	T/C	T	C
hCoV-19/France/un-21012210346/2021|EPI_ISL_912711|2021-01-21	26311	26311	R ddCoV E	A/G	A	G
hCoV-19/USA/CA-QDX-3761/2021|EPI_ISL_877074|2021-01-15	26208	26208	F ddCoV E	T/G	T	G
hCoV-19/England/NORW-224101/2021|EPI_ISL_839850|2021-01-04	26214	26214	F ddCoV E	T/C	T	C
hCoV-19/England/CAMC-106E595/2021|EPI_ISL_879242|2021-01-16	26198	26198	F ddCoV E	T/C	T	C
hCoV-19/Singapore/39/2021|EPI_ISL_825077|2021-01-09	26256	26256	P ddCoV E	T/C	T	C
hCoV-19/USA/IL-NM-5871/2021|EPI_ISL_936932|2021-01-06	26259	26259	P ddCoV E	T/C	T	C
hCoV-19/Netherlands/UT-RIVM-10401/2021|EPI_ISL_905204|2021-01-11	26253	26253	P ddCoV E	T/C	T	C
hCoV-19/USA/LA-EVTL703/2020|EPI_ISL_653395|2020-07-14	26314	26314	P ddCoV E	A/G	A	G
hCoV-19/England/MILK-1159C4C/2021|EPI_ISL_939093|2021-01-23	26253	26253	P ddCoV E	T/C	T	C
hCoV-19/USA/TX-HMH-MCoV-12695/2020|EPI_ISL_790469|2020-08-30	26226	26226	F ddCoV E	K/G	K	G
hCoV-19/USA/TX-HMH-MCoV-15933/2020|EPI_ISL_785617|2020-07-10	26267	26267	P ddCoV E	Y/C	Y	C
hCoV-19/Singapore/26/2021|EPI_ISL_825064|2021-01-09	26299	26299	P ddCoV E	T/C	T	C
hCoV-19/Denmark/DCGC-29164/2021|EPI_ISL_843211|2021-01-04	26208	26208	F ddCoV E	A/G	A	G
hCoV-19/USA/WI-UW-1562/2020|EPI_ISL_605440|2020-09-16	26253	26253	P ddCoV E	G/T	G	T
hCoV-19/USA/VA-DCLS-2317/2020|EPI_ISL_734267|2020-10-22	26304	26304	P ddCoV E	G/C	G	C
hCoV-19/USA/NM-DOH-2020616659/2020|EPI_ISL_751823|2020-12-12	26299	26299	P ddCoV E	G/C	G	C
hCoV-19/USA/CA-CSMC173/2020|EPI_ISL_824584|2020-12-28	26262	26262	F ddCoV E	T/G	T	G
hCoV-19/Denmark/DCGC-36634/2021|EPI_ISL_927775|2021-01-18	26208	26208	F ddCoV E	T/G	T	G
hCoV-19/USA/MD-MDH-0645/2021|EPI_ISL_883020|2021-01-12	26228	26228	F ddCoV E	C/A	C	A
hCoV-19/USA/MD-MDH-0602/2020|EPI_ISL_824984|2020-12-15	26288	26288	P ddCoV E	G/C	G	C
hCoV-19/USA/NC-SLPH-0007/2020|EPI_ISL_538517|2020-07-30	26270	26270	F ddCoV E	T/C	T	C
hCoV-19/USA/TX-HMH-MCoV-16024/2020|EPI_ISL_785708|2020-10-29	26236	26236	F ddCoV E	K/G	K	G
hCoV-19/USA/TX-HMH-MCoV-16024/2020|EPI_ISL_785708|2020-10-29	26280	26280	P ddCoV E	K/G	K	G
hCoV-19/USA/WI-UW-1563/2020|EPI_ISL_605441|2020-09-16	26253	26253	P ddCoV E	G/T	G	T
hCoV-19/Denmark/DCGC-38023/2021|EPI_ISL_929164|2021-01-18	26253	26253	P ddCoV E	T/C	T	C
hCoV-19/USA/TX-HMH-MCoV-13796/2020|EPI_ISL_788889|2020-08-17	26272	26272	P ddCoV E	T/C	T	C
hCoV-19/England/CAMC-115E4E5/2021|EPI_ISL_938540|2021-01-21	26198	26198	F ddCoV E	T/C	T	C
hCoV-19/Slovakia/UKBA-722/2021|EPI_ISL_875529|2021-01-08	26253	26253	P ddCoV E	T/C	T	C
hCoV-19/England/ALDP-1090C59/2021|EPI_ISL_885191|2021-01-17	26243	26243	P ddCoV E	C/T	C	T
hCoV-19/USA/WA-UW-6441/2020|EPI_ISL_570115|2020-04-03	26204	26204	F ddCoV E	T/G	T	G
hCoV-19/USA/CO-CSU-D1696/2020|EPI_ISL_527448|2020-04-22	26307	26307	P ddCoV E	C/T	C	T
hCoV-19/Denmark/DCGC-38480/2021|EPI_ISL_929621|2021-01-18	26208	26208	F ddCoV E	T/G	T	G
hCoV-19/Spain/CB-IBV-98012975/2021|EPI_ISL_871903|2021-01-05	26203	26203	F ddCoV E	T/C	T	C
hCoV-19/England/ALDP-10B72B4/2021|EPI_ISL_891463|2021-01-18	26259	26259	P ddCoV E	T/C	T	C
hCoV-19/Denmark/DCGC-26576/2021|EPI_ISL_817417|2021-01-04	26253	26253	P ddCoV E	T/C	T	C
hCoV-19/USA/LA-EVTL693/2020|EPI_ISL_653385|2020-07-14	26314	26314	P ddCoV E	A/G	A	G
hCoV-19/USA/MI-CDC-LC0004538/2021|EPI_ISL_886985|2021-01-03	26251	26251	P ddCoV E	G/C	G	C
hCoV-19/Indonesia/JB-EIJK122/2021|EPI_ISL_888997|2021-01-04	26250	26250	P ddCoV E	T/C	T	C
hCoV-19/Netherlands/UT-RIVM-10504/2021|EPI_ISL_905208|2021-01-15	26253	26253	P ddCoV E	T/C	T	C
hCoV-19/Denmark/DCGC-33787/2021|EPI_ISL_870797|2021-01-11	26231	26231	P ddCoV E	A/G	A	G
hCoV-19/Belgium/Jessa_55-2104-000852/2021|EPI_ISL_940605|2021-01-27	26220	26220	F ddCoV E	T/G	T	G
hCoV-19/England/CAMB-A9AFD7/2021|EPI_ISL_837944|2021-01-05	26259	26259	P ddCoV E	T/C	T	C
hCoV-19/Denmark/DCGC-33005/2021|EPI_ISL_870009|2021-01-11	26253	26253	P ddCoV E	T/C	T	C
hCoV-19/USA/MD-HP01338/2021|EPI_ISL_887576|2021-01-15	26251	26251	P ddCoV E	G/C	G	C
hCoV-19/USA/CA-CZB-14743/2020|EPI_ISL_739558|2020-10-16	26270	26270	F ddCoV E	T/C	T	C
hCoV-19/USA/NY-Wadsworth-292415-01/2020|EPI_ISL_767680|2020-12-21	26258	26258	P ddCoV E	A/T	A	T
hCoV-19/USA/TX-HMH-MCoV-19839/2020|EPI_ISL_784163|2020-11-24	26291	26291	P ddCoV E	G/C	G	C
hCoV-19/USA/VA-DCLS-1948/2020|EPI_ISL_644930|2020-09-29	26233	26233	F ddCoV E	T/C	T	C
hCoV-19/USA/TX-HMH-7982/2020|EPI_ISL_545763|2020-07-01	26245	26245	P ddCoV E	T/C	T	C
hCoV-19/England/CAMB-A9B1D0/2021|EPI_ISL_864766|2021-01-03	26198	26198	F ddCoV E	T/C	T	C
hCoV-19/Denmark/DCGC-28426/2021|EPI_ISL_844994|2021-01-04	26259	26259	P ddCoV E	A/C	A	C
hCoV-19/USA/WI-CDC-LC0003282/2021|EPI_ISL_886181|2021-01-10	26216	26216	F ddCoV E	T/C	T	C
hCoV-19/USA/IL-NM-5884/2021|EPI_ISL_936944|2021-01-06	26251	26251	P ddCoV E	G/C	G	C
hCoV-19/England/CAMC-EDB3CB/2021|EPI_ISL_836671|2021-01-04	26198	26198	F ddCoV E	T/C	T	C
hCoV-19/USA/CO-CDPHE-2100015131/2020|EPI_ISL_771311|2020-11-20	26260	26260	P ddCoV E	G/T	G	T
hCoV-19/USA/GA-CDC-2-3773524/2021|EPI_ISL_903685|2021-01-04	26302	26302	P ddCoV E	S/C	S	C
hCoV-19/USA/AZ-ASPHL-AZ00127470/2020|EPI_ISL_824998|2020-12-21	26224	26224	F ddCoV E	T/G	T	G
hCoV-19/USA/PA-CDC-STM-A100226/2021|EPI_ISL_850787|2021-01-05	26257	26257	P ddCoV E	T/C	T	C
hCoV-19/Denmark/DCGC-31894/2021|EPI_ISL_856310|2021-01-04	26253	26253	P ddCoV E	T/C	T	C
hCoV-19/USA/FL-CDC-STM-A100391/2021|EPI_ISL_850762|2021-01-06	26294	26294	P ddCoV E	G/C	G	C
hCoV-19/Denmark/DCGC-35139/2021|EPI_ISL_926279|2021-01-18	26259	26259	P ddCoV E	A/C	A	C
hCoV-19/Austria/CeMM2906/2021|EPI_ISL_934593|2021-01-03	26253	26253	P ddCoV E	T/C	T	C
hCoV-19/Denmark/DCGC-37004/2021|EPI_ISL_928145|2021-01-18	26208	26208	F ddCoV E	T/G	T	G
hCoV-19/USA/VA-CDC-LC0003979/2021|EPI_ISL_886442|2021-01-13	26251	26251	P ddCoV E	G/C	G	C
hCoV-19/Austria/CeMM2906/2021|EPI_ISL_934865|2021-01-03	26253	26253	P ddCoV E	T/C	T	C
hCoV-19/England/MILK-FAECA7/2021|EPI_ISL_864374|2021-01-08	26281	26281	R ddCoV E	A/G	A	G
hCoV-19/USA/CA-CHLA-PLM46822648/2020|EPI_ISL_753368|2020-11-18	26314	26314	P ddCoV E	A/G	A	G
hCoV-19/USA/CA-CZB-15474/2020|EPI_ISL_738856|2020-12-05	26254	26254	F ddCoV E	T/G	T	G
hCoV-19/USA/LA-EVTL631/2020|EPI_ISL_579035|2020-08-06	26313	26313	P ddCoV E	T/C	T	C
hCoV-19/England/CAMC-10A2E30/2021|EPI_ISL_891274|2021-01-17	26198	26198	F ddCoV E	T/C	T	C
hCoV-19/USA/MI-UM-10033920353/2020|EPI_ISL_578158|2020-04-13	26286	26286	R ddCoV E	A/G	A	G
hCoV-19/USA/CO-CDPHE-2100041649/2020|EPI_ISL_771353|2020-11-27	26267	26267	P ddCoV E	G/C	G	C
hCoV-19/USA/LA-EVTL665/2020|EPI_ISL_653357|2020-07-11	26314	26314	P ddCoV E	A/G	A	G
hCoV-19/USA/TX-HMH-8009/2020|EPI_ISL_545787|2020-07-01	26216	26216	F ddCoV E	T/C	T	C
hCoV-19/Netherlands/UT-RIVM-10505/2021|EPI_ISL_905209|2021-01-15	26253	26253	P ddCoV E	T/C	T	C
hCoV-19/USA/MS-USAFSAM-S376/2020|EPI_ISL_812675|2020-09-01	26224	26224	F ddCoV E	A/G	A	G
hCoV-19/USA/MD-HP01335/2021|EPI_ISL_887550|2021-01-14	26251	26251	P ddCoV E	G/C	G	C
hCoV-19/USA/CA-CHLA-PLM39513740/2020|EPI_ISL_753575|2020-12-02	26305	26305	P ddCoV E	G/C	G	C
hCoV-19/USA/CO-CSU-D1085-3/2020|EPI_ISL_527438|2020-04-15	26307	26307	P ddCoV E	C/T	C	T
hCoV-19/England/MILK-E72232/2021|EPI_ISL_811556|2021-01-02	26259	26259	P ddCoV E	T/C	T	C
hCoV-19/USA/WA-S1620/2020|EPI_ISL_496046|2020-05-27	26278	26278	P ddCoV E	N/G	N	G
hCoV-19/USA/TX-HMH-MCoV-14006/2020|EPI_ISL_787297|2020-08-15	26267	26267	P ddCoV E	T/C	T	C
hCoV-19/USA/CA-CZB-6965/2020|EPI_ISL_582900|2020-09-02	26305	26305	P ddCoV E	Y/C	Y	C
hCoV-19/England/CAMC-10C132D/2021|EPI_ISL_908625|2021-01-19	25910	25910	F ddCoV E	T/C	T	C
hCoV-19/Austria/CeMM2324/2021|EPI_ISL_934766|2021-01-08	26253	26253	P ddCoV E	T/C	T	C
hCoV-19/USA/NY-Wadsworth-21005011-01/2020|EPI_ISL_861302|2020-12-28	26267	26267	P ddCoV E	T/C	T	C
hCoV-19/USA/HI-H200473/2020|EPI_ISL_753016|2020-10-10	26340	26340	R ddCoV E	A/G	A	G
hCoV-19/England/MILK-EB3EE6/2021|EPI_ISL_820974|2021-01-02	26198	26198	F ddCoV E	T/C	T	C
hCoV-19/USA/UT-UPHL-2012425887/2020|EPI_ISL_746104|2020-09-09	26298	26298	R ddCoV E	A/G	A	G
hCoV-19/England/NORW-223FAE/2021|EPI_ISL_839841|2021-01-04	26214	26214	F ddCoV E	T/C	T	C
hCoV-19/USA/WI-UW-3057/2021|EPI_ISL_906220|2021-01-21	26216	26216	F ddCoV E	T/C	T	C
hCoV-19/USA/MN-CDC-6542/2020|EPI_ISL_527725|2020-04-14	26262	26262	F ddCoV E	A/G	A	G
hCoV-19/USA/MD-HP12164/2020|EPI_ISL_791470|2020-12-23	26251	26251	P ddCoV E	G/C	G	C
hCoV-19/USA/LA-EVTL887/2020|EPI_ISL_653578|2020-07-06	26314	26314	P ddCoV E	A/G	A	G
hCoV-19/England/QEUH-DD2DD6/2021|EPI_ISL_822265|2021-01-02	26259	26259	P ddCoV E	T/C	T	C
hCoV-19/USA/CA-CZB-3629/2020|EPI_ISL_548351|2020-07-23	25975	25975	P ddCoV E	Y/C	Y	C
hCoV-19/Denmark/DCGC-31571/2021|EPI_ISL_855987|2021-01-11	26259	26259	P ddCoV E	A/C	A	C
hCoV-19/USA/NY-NYCPHL-001521/2020|EPI_ISL_745437|2020-11-30	26216	26216	F ddCoV E	T/C	T	C
hCoV-19/USA/CA-CZB-13345/2020|EPI_ISL_672442|2020-05-03	26232	26232	F ddCoV E	T/C	T	C
hCoV-19/Denmark/DCGC-36886/2021|EPI_ISL_928027|2021-01-18	26247	26247	P ddCoV E	C/T	C	T
hCoV-19/USA/TX-HMH-MCoV-18409/2020|EPI_ISL_784757|2020-11-19	26234	26234	F ddCoV E	T/C	T	C
hCoV-19/USA/VA-CDC-LC0004937/2021|EPI_ISL_886440|2021-01-05	26251	26251	P ddCoV E	G/C	G	C
hCoV-19/Luxembourg/LNS4885280/2021|EPI_ISL_910949|2021-01-08	26264	26264	P ddCoV E	T/C	T	C
hCoV-19/England/ALDP-10050CC/2021|EPI_ISL_874433|2021-01-12	26253	26253	P ddCoV E	T/C	T	C
hCoV-19/USA/TX-HMH-MCoV-12854/2020|EPI_ISL_788007|2020-08-19	26257	26257	P ddCoV E	K/G	K	G
hCoV-19/Scotland/CVR6534/2021|EPI_ISL_865036|2021-01-11	26211	26211	F ddCoV E	T/G	T	G
hCoV-19/Poland/Pomorskie_MWB_16/2021|EPI_ISL_906724|2021-01-09	26253	26253	P ddCoV E	T/C	T	C
hCoV-19/England/CAMC-E51DA1/2021|EPI_ISL_811464|2021-01-02	26270	26270	R ddCoV E	G/A	G	A
hCoV-19/USA/OR-OHSU-3953/2020|EPI_ISL_832613|2020-11-05	26218	26218	F ddCoV E	T/G	T	G
hCoV-19/Denmark/DCGC-28318/2021|EPI_ISL_845060|2021-01-11	26208	26208	F ddCoV E	T/G	T	G
hCoV-19/England/QEUH-10157D3/2021|EPI_ISL_916696|2021-01-15	26196	26196	F ddCoV E	T/G	T	G
hCoV-19/USA/CO-CDPHE-2100023473/2020|EPI_ISL_771332|2020-11-19	26268	26268	P ddCoV E	G/T	G	T
hCoV-19/England/MILK-ECD933/2021|EPI_ISL_836406|2021-01-04	26198	26198	F ddCoV E	T/C	T	C
hCoV-19/USA/CA-QDX-4365/2021|EPI_ISL_914911|2021-01-14	26296	26296	R ddCoV E	T/C	T	C
hCoV-19/France/PDL-IPP00322/2021|EPI_ISL_860913|2021-01-07	26255	26255	P ddCoV E	T/C	T	C
hCoV-19/USA/FL-BPHL-1499/2020|EPI_ISL_568597|2020-07-23	26293	26293	P ddCoV E	T/C	T	C
hCoV-19/France/IDF-IPP00385/2021|EPI_ISL_883964|2021-01-07	26251	26251	P ddCoV E	T/C	T	C
hCoV-19/England/ALDP-101C217/2021|EPI_ISL_879872|2021-01-13	26259	26259	P ddCoV E	T/C	T	C
hCoV-19/Netherlands/FR-RIVM-10106/2021|EPI_ISL_905477|2021-01-05	26208	26208	F ddCoV E	T/G	T	G
hCoV-19/USA/NM-UNM-01795/2021|EPI_ISL_872537|2021-01-13	26208	26208	F ddCoV E	A/G	A	G
hCoV-19/England/ALDP-FA34F5/2021|EPI_ISL_881664|2021-01-09	26268	26268	R ddCoV E	A/G	A	G
hCoV-19/USA/SC-CDC-LC0003476/2021|EPI_ISL_886283|2021-01-11	26251	26251	P ddCoV E	G/C	G	C
hCoV-19/England/CAMC-115EB2C/2021|EPI_ISL_938473|2021-01-24	26198	26198	F ddCoV E	T/C	T	C
hCoV-19/USA/CA-CZB-15476/2020|EPI_ISL_739460|2020-12-05	26245	26245	F ddCoV E	T/G	T	G
hCoV-19/England/SHEF-10D05AD/2021|EPI_ISL_924262|2021-01-22	26259	26259	P ddCoV E	T/C	T	C
hCoV-19/Denmark/DCGC-33494/2021|EPI_ISL_870504|2021-01-11	26237	26237	P ddCoV E	A/G	A	G
hCoV-19/Denmark/DCGC-33010/2021|EPI_ISL_870014|2021-01-11	26231	26231	P ddCoV E	A/G	A	G
hCoV-19/England/CAMC-115E3F7/2021|EPI_ISL_938355|2021-01-21	26198	26198	F ddCoV E	T/C	T	C
hCoV-19/Denmark/DCGC-37696/2021|EPI_ISL_928837|2021-01-18	26253	26253	P ddCoV E	T/C	T	C
hCoV-19/USA/MI-UM-10036704187/2020|EPI_ISL_682143|2020-10-30	26211	26211	F ddCoV E	G/A	G	A
hCoV-19/USA/CA-CZB-15468/2020|EPI_ISL_738872|2020-12-05	26208	26208	F ddCoV E	T/G	T	G
hCoV-19/Scotland/CVR6779/2021|EPI_ISL_919305|2021-01-23	26205	26205	F ddCoV E	T/G	T	G
hCoV-19/Nigeria/CV625/2021|EPI_ISL_906284|2021-01-11	26259	26259	P ddCoV E	T/C	T	C
hCoV-19/USA/CA-CZB-15467/2020|EPI_ISL_739592|2020-12-05	26213	26213	F ddCoV E	T/G	T	G
hCoV-19/USA/UT-UPHL-2012332988/2020|EPI_ISL_745659|2020-07-26	26241	26241	P ddCoV E	T/C	T	C
hCoV-19/Iceland/3204/2021|EPI_ISL_826896|2021-01-05	26253	26253	P ddCoV E	T/C	T	C
hCoV-19/USA/LA-EVTL708/2020|EPI_ISL_653400|2020-07-14	26314	26314	P ddCoV E	A/G	A	G
hCoV-19/England/ALDP-EE0D6B/2021|EPI_ISL_834992|2021-01-02	26198	26198	F ddCoV E	T/C	T	C
hCoV-19/Denmark/DCGC-35189/2021|EPI_ISL_926329|2021-01-18	26253	26253	P ddCoV E	T/C	T	C
hCoV-19/USA/CA-CZB-6117/2020|EPI_ISL_583188|2020-05-01	25942	25942	F ddCoV E	N/G	N	G
hCoV-19/USA/MD-HP12136/2020|EPI_ISL_791446|2020-12-30	26251	26251	P ddCoV E	G/C	G	C
hCoV-19/England/CAMC-101DF4C/2021|EPI_ISL_873732|2021-01-14	26198	26198	F ddCoV E	T/C	T	C
hCoV-19/England/TFCI-2700892/2021|EPI_ISL_924559|2021-01-01	26198	26198	F ddCoV E	T/C	T	C
hCoV-19/USA/NE-CDC-LC0003660/2021|EPI_ISL_886620|2021-01-10	26304	26304	R ddCoV E	C/T	C	T
hCoV-19/England/ALDP-F74B8F/2021|EPI_ISL_882392|2021-01-02	26198	26198	F ddCoV E	T/C	T	C
hCoV-19/USA/TX-HHD-2102046739/2021|EPI_ISL_942906|2021-01-03	26301	26301	P ddCoV E	T/C	T	C
hCoV-19/Sweden/21-50452/2021|EPI_ISL_934408|2021-01-12	26265	26265	P ddCoV E	T/C	T	C
hCoV-19/USA/CA-CZB-14729/2020|EPI_ISL_739571|2020-10-05	26266	26266	F ddCoV E	T/C	T	C
hCoV-19/USA/CA-CZB-15461/2020|EPI_ISL_739258|2020-12-05	26252	26252	F ddCoV E	T/G	T	G
hCoV-19/USA/WI-UW-1564/2020|EPI_ISL_605442|2020-09-16	26253	26253	P ddCoV E	G/T	G	T
hCoV-19/USA/LA-EVTL966/2020|EPI_ISL_653657|2020-08-17	26314	26314	P ddCoV E	A/G	A	G
hCoV-19/USA/LA-EVTL902/2020|EPI_ISL_653593|2020-07-08	26314	26314	P ddCoV E	A/G	A	G
hCoV-19/Wales/PHWC-4BCE7E/2021|EPI_ISL_922875|2021-01-17	26275	26275	P ddCoV E	T/C	T	C
hCoV-19/Jordan/PHBC3/2021|EPI_ISL_935041|2021-01-07	26258	26258	P ddCoV E	T/C	T	C
hCoV-19/France/IDF-IPP01199/2021|EPI_ISL_912582|2021-01-12	26246	26246	P ddCoV E	T/C	T	C
hCoV-19/England/MILK-EB3D8F/2021|EPI_ISL_820656|2021-01-02	26198	26198	F ddCoV E	T/C	T	C
hCoV-19/Denmark/DCGC-37303/2021|EPI_ISL_928444|2021-01-25	26253	26253	P ddCoV E	T/C	T	C
hCoV-19/England/MILK-EB3E22/2021|EPI_ISL_820750|2021-01-02	26198	26198	F ddCoV E	T/C	T	C
hCoV-19/England/CAMC-ED7A9D/2021|EPI_ISL_836536|2021-01-05	26198	26198	F ddCoV E	T/C	T	C
hCoV-19/England/ALDP-10B626A/2021|EPI_ISL_885530|2021-01-17	26259	26259	P ddCoV E	T/C	T	C
hCoV-19/USA/NY-Wadsworth-21009952-01/2021|EPI_ISL_896300|2021-01-08	26268	26268	P ddCoV E	T/C	T	C
hCoV-19/USA/AL-HGSC-JGNW/2021|EPI_ISL_884103|2021-01-05	26251	26251	P ddCoV E	G/C	G	C
hCoV-19/USA/TX-HMH-MCoV-19471/2020|EPI_ISL_783858|2020-11-30	26267	26267	P ddCoV E	G/C	G	C
hCoV-19/USA/VA-DCLS-1035/2020|EPI_ISL_526920|2020-06-03	26265	26265	P ddCoV E	C/T	C	T
hCoV-19/USA/MD-HP12182/2020|EPI_ISL_791481|2020-12-23	26251	26251	P ddCoV E	G/C	G	C
hCoV-19/England/CAMC-E00C0E/2021|EPI_ISL_821669|2021-01-01	26198	26198	F ddCoV E	T/C	T	C
hCoV-19/USA/NY-NYCPHL-002338/2021|EPI_ISL_857165|2021-01-11	26245	26245	P ddCoV E	T/C	T	C
hCoV-19/England/ALDP-EE0DD4/2021|EPI_ISL_835092|2021-01-02	26198	26198	F ddCoV E	T/C	T	C
hCoV-19/USA/TX-HMH-MCoV-18868/2020|EPI_ISL_785184|2020-11-23	26242	26242	F ddCoV E	T/G	T	G
hCoV-19/USA/MD-MDH-0417/2020|EPI_ISL_666787|2020-11-05	26258	26258	F ddCoV E	T/C	T	C
hCoV-19/USA/AL-HGSC-JGPB/2021|EPI_ISL_884108|2021-01-05	26251	26251	P ddCoV E	G/C	G	C
hCoV-19/Netherlands/FR-RIVM-10294/2021|EPI_ISL_904985|2021-01-04	26208	26208	F ddCoV E	T/G	T	G
hCoV-19/USA/TX-HMH-871/2020|EPI_ISL_545888|2020-04-08	26260	26260	P ddCoV E	A/G	A	G
hCoV-19/USA/MN-MDH-2269/2020|EPI_ISL_802590|2020-12-28	26276	26276	P ddCoV E	A/G	A	G
hCoV-19/USA/CA-CZB-14750/2020|EPI_ISL_739225|2020-10-23	26267	26267	F ddCoV E	T/C	T	C
hCoV-19/Netherlands/NB-RIVM-10541/2021|EPI_ISL_904740|2021-01-14	26253	26253	P ddCoV E	T/C	T	C
hCoV-19/USA/MD-HP01202/2021|EPI_ISL_861036|2021-01-15	26251	26251	P ddCoV E	G/C	G	C
hCoV-19/Poland/NIPH-NIH-34/2021|EPI_ISL_905745|2021-01-11	26282	26282	P ddCoV E	T/C	T	C
hCoV-19/England/CAMB-A9E850/2021|EPI_ISL_919056|2021-01-08	26281	26281	R ddCoV E	A/G	A	G
hCoV-19/USA/CA-CZB-5170/2020|EPI_ISL_583221|2020-08-12	26248	26248	F ddCoV E	T/G	T	G
hCoV-19/England/CAMC-EDE3F5/2021|EPI_ISL_836742|2021-01-04	26253	26253	P ddCoV E	T/C	T	C
hCoV-19/France/HDF-IPP00730/2021|EPI_ISL_872304|2021-01-12	26288	26288	R ddCoV E	A/G	A	G
hCoV-19/USA/CO-CDPHE-2011200553/2020|EPI_ISL_771260|2020-11-19	26300	26300	R ddCoV E	A/G	A	G
hCoV-19/USA/NY-NYCPHL-002258/2021|EPI_ISL_857113|2021-01-06	26216	26216	F ddCoV E	T/C	T	C
hCoV-19/USA/TX-HMH-MCoV-8835/2020|EPI_ISL_780550|2020-07-01	26325	26325	R ddCoV E	C/T	C	T
hCoV-19/USA/TX-HMH-MCoV-12841/2020|EPI_ISL_790563|2020-08-19	26269	26269	P ddCoV E	Y/C	Y	C
hCoV-19/USA/CA-CZB-14741/2020|EPI_ISL_739177|2020-10-16	26261	26261	F ddCoV E	T/C	T	C
hCoV-19/Scotland/CVR6532/2021|EPI_ISL_865034|2021-01-10	26205	26205	F ddCoV E	T/G	T	G
hCoV-19/England/MILK-F88D91/2021|EPI_ISL_875095|2021-01-07	26198	26198	F ddCoV E	T/C	T	C
hCoV-19/Denmark/DCGC-32592/2021|EPI_ISL_869596|2021-01-18	26253	26253	P ddCoV E	T/C	T	C
hCoV-19/USA/MD-HP01098/2021|EPI_ISL_860947|2021-01-04	26251	26251	P ddCoV E	G/C	G	C
hCoV-19/USA/CA-CSMC300/2020|EPI_ISL_824706|2020-11-22	26304	26304	P ddCoV E	C/T	C	T
hCoV-19/England/CAMB-A9C1A2/2021|EPI_ISL_864810|2021-01-07	26259	26259	P ddCoV E	T/C	T	C
hCoV-19/Austria/CeMM2324/2021|EPI_ISL_934494|2021-01-08	26253	26253	P ddCoV E	T/C	T	C
hCoV-19/Denmark/DCGC-33047/2021|EPI_ISL_870051|2021-01-11	26231	26231	P ddCoV E	A/G	A	G
hCoV-19/USA/CA-CZB-14736/2020|EPI_ISL_739311|2020-10-12	26270	26270	F ddCoV E	T/C	T	C
hCoV-19/Denmark/DCGC-32488/2021|EPI_ISL_869492|2021-01-18	26253	26253	P ddCoV E	T/C	T	C
hCoV-19/USA/UT-CDC-LC0004582/2021|EPI_ISL_886797|2021-01-04	26208	26208	F ddCoV E	T/G	T	G
hCoV-19/France/IDF-IPP00692/2021|EPI_ISL_872269|2021-01-12	26244	26244	P ddCoV E	T/C	T	C
hCoV-19/Denmark/DCGC-29035/2021|EPI_ISL_844900|2021-01-04	26253	26253	P ddCoV E	T/C	T	C
hCoV-19/France/un-21012030100/2021|EPI_ISL_912980|2021-01-03	26328	26328	R ddCoV E	A/G	A	G
hCoV-19/France/GE-IPP00456/2021|EPI_ISL_860885|2021-01-04	26242	26242	P ddCoV E	T/C	T	C
hCoV-19/USA/MD-HP12087/2020|EPI_ISL_791411|2020-11-15	26251	26251	P ddCoV E	G/C	G	C
hCoV-19/England/MILK-EB7028/2021|EPI_ISL_863847|2021-01-02	26198	26198	F ddCoV E	T/C	T	C
hCoV-19/USA/MD-MDH-0600/2020|EPI_ISL_824982|2020-12-12	26270	26270	P ddCoV E	G/C	G	C
hCoV-19/USA/NC-UNC-0023/2021|EPI_ISL_861450|2021-01-15	26290	26290	P ddCoV E	G/C	G	C
hCoV-19/Spain/CB-IBV-98012963/2021|EPI_ISL_871900|2021-01-07	26203	26203	F ddCoV E	T/C	T	C
hCoV-19/USA/MI-UM-10036686754/2020|EPI_ISL_682079|2020-10-29	26253	26253	P ddCoV E	G/T	G	T
hCoV-19/England/CAMB-A9E762/2021|EPI_ISL_919041|2021-01-11	26259	26259	P ddCoV E	T/C	T	C
hCoV-19/Sweden/21-50294/2021|EPI_ISL_934352|2021-01-08	26265	26265	P ddCoV E	T/C	T	C
hCoV-19/USA/MA-MGH-03020/2020|EPI_ISL_765682|2020-07-22	26270	26270	F ddCoV E	T/C	T	C
hCoV-19/Germany/NW-ChVir22608/2021|EPI_ISL_909754|2021-01-13	26250	26250	P ddCoV E	T/C	T	C
hCoV-19/USA/CA-ALSR-4182/2020|EPI_ISL_648868|2020-08-19	26262	26262	F ddCoV E	T/C	T	C
hCoV-19/USA/LA-EVTL1676/2021|EPI_ISL_889654|2021-01-07	26305	26305	P ddCoV E	G/C	G	C
hCoV-19/USA/TX-HMH-MCoV-13881/2020|EPI_ISL_787174|2020-08-17	26278	26278	P ddCoV E	K/G	K	G
hCoV-19/Sweden/21-50405/2021|EPI_ISL_934400|2021-01-15	26265	26265	P ddCoV E	T/C	T	C
hCoV-19/Scotland/CVR6529/2021|EPI_ISL_865031|2021-01-09	26205	26205	F ddCoV E	T/G	T	G
hCoV-19/France/GE-IPP00453/2021|EPI_ISL_860878|2021-01-06	26240	26240	P ddCoV E	T/C	T	C
hCoV-19/Egypt/CUNCI-HGC11I010/2021|EPI_ISL_862791|2021-01-03	26236	26236	F ddCoV E	T/C	T	C
hCoV-19/England/MILK-1027AE4/2021|EPI_ISL_873645|2021-01-12	26198	26198	F ddCoV E	T/C	T	C
hCoV-19/England/NORW-22621B/2021|EPI_ISL_866774|2021-01-12	26214	26214	F ddCoV E	T/C	T	C
hCoV-19/Netherlands/NB-RIVM-10500/2021|EPI_ISL_905293|2021-01-15	26208	26208	F ddCoV E	T/G	T	G
hCoV-19/USA/WY-WPHL-20063090/2020|EPI_ISL_770121|2020-08-17	26295	26295	R ddCoV E	N/C	N	C
hCoV-19/USA/CA-CZB-11855/2020|EPI_ISL_625614|2020-10-03	26288	26288	P ddCoV E	T/C	T	C
hCoV-19/USA/NC-UNC-0054/2021|EPI_ISL_911603|2021-01-21	26264	26264	P ddCoV E	G/C	G	C
hCoV-19/USA/LA-EVTL967/2020|EPI_ISL_653658|2020-08-17	26314	26314	P ddCoV E	A/G	A	G
hCoV-19/USA/FL-BPHL-1439/2020|EPI_ISL_549221|2020-09-04	26230	26230	F ddCoV E	T/G	T	G
hCoV-19/England/MILK-FE5943/2021|EPI_ISL_863855|2021-01-10	26198	26198	F ddCoV E	T/C	T	C
hCoV-19/Spain/CB-IBV-98012959/2021|EPI_ISL_871894|2021-01-06	26203	26203	F ddCoV E	T/C	T	C
hCoV-19/USA/CA-CZB-14734/2020|EPI_ISL_738988|2020-10-09	26265	26265	F ddCoV E	T/C	T	C
hCoV-19/USA/MD-HP01617/2021|EPI_ISL_911901|2021-01-19	26248	26248	P ddCoV E	G/C	G	C
hCoV-19/USA/CA-LACPHL-AF00113/2021|EPI_ISL_794639|2021-01-04	26240	26240	F ddCoV E	T/G	T	G
hCoV-19/Germany/BY-IMB15378/2021|EPI_ISL_918428|2021-01-27	26297	26297	P ddCoV E	T/C	T	C
hCoV-19/USA/WI-WSLH-201605/2020|EPI_ISL_803743|2020-09-14	26314	26314	R ddCoV E	A/G	A	G
hCoV-19/Denmark/DCGC-35462/2021|EPI_ISL_926603|2021-01-25	26253	26253	P ddCoV E	T/C	T	C
hCoV-19/England/LOND-1288EE3/2021|EPI_ISL_865572|2021-01-01	26214	26214	F ddCoV E	T/C	T	C
hCoV-19/USA/MA-MGH-03059/2020|EPI_ISL_765697|2020-08-05	26352	26352	R ddCoV E	A/C	A	C
hCoV-19/USA/TX-HMH-MCoV-14755/2020|EPI_ISL_786240|2020-10-08	26240	26240	F ddCoV E	G/A	G	A
hCoV-19/USA/AZ-USAFSAM-S731/2020|EPI_ISL_831886|2020-12-18	26222	26222	F ddCoV E	T/G	T	G
hCoV-19/USA/AL-HGSC-JGRZ/2021|EPI_ISL_884176|2021-01-06	26251	26251	P ddCoV E	G/C	G	C
hCoV-19/England/ALDP-FEC478/2021|EPI_ISL_874130|2021-01-12	26253	26253	P ddCoV E	T/C	T	C
hCoV-19/England/ALDP-F4879F/2021|EPI_ISL_834076|2021-01-05	26237	26237	P ddCoV E	A/G	A	G
hCoV-19/USA/LA-EVTL494/2020|EPI_ISL_578898|2020-07-30	26313	26313	P ddCoV E	T/C	T	C
hCoV-19/USA/HI-H200445/2020|EPI_ISL_752988|2020-10-08	26340	26340	R ddCoV E	A/G	A	G
hCoV-19/France/IDF-IPP01197/2021|EPI_ISL_912581|2021-01-11	26242	26242	P ddCoV E	T/C	T	C
hCoV-19/USA/GA-EHC-497E/2020|EPI_ISL_845757|2020-12-11	26301	26301	P ddCoV E	G/C	G	C
hCoV-19/Denmark/DCGC-37649/2021|EPI_ISL_928790|2021-01-18	26243	26243	P ddCoV E	C/T	C	T
hCoV-19/Denmark/DCGC-38873/2021|EPI_ISL_930015|2021-01-18	26253	26253	P ddCoV E	T/C	T	C
hCoV-19/England/CAMC-110A2FD/2021|EPI_ISL_933202|2021-01-21	26198	26198	F ddCoV E	T/C	T	C
hCoV-19/Denmark/DCGC-29294/2021|EPI_ISL_843912|2021-01-04	26252	26252	P ddCoV E	T/C	T	C
hCoV-19/USA/ME-HETL-J0286/2020|EPI_ISL_755429|2020-10-05	26188	26188	F ddCoV E	T/G	T	G
hCoV-19/Denmark/DCGC-37264/2021|EPI_ISL_928405|2021-01-18	26253	26253	P ddCoV E	T/C	T	C
hCoV-19/USA/CA-ALSR-4295/2020|EPI_ISL_648947|2020-10-19	26265	26265	F ddCoV E	G/A	G	A
hCoV-19/USA/VA-CDC-STM-0000025-C05/2021|EPI_ISL_884661|2021-01-12	26251	26251	F ddCoV E	C/G	C	G
hCoV-19/USA/WA-S3540/2021|EPI_ISL_890966|2021-01-10	26268	26268	P ddCoV E	G/C	G	C
hCoV-19/England/CAMC-F00E70/2021|EPI_ISL_833750|2021-01-07	26198	26198	F ddCoV E	T/C	T	C
hCoV-19/USA/WI-UW-1527/2020|EPI_ISL_605405|2020-09-03	26250	26250	P ddCoV E	G/T	G	T
hCoV-19/USA/MI-UM-10037746544/2021|EPI_ISL_913167|2021-01-08	26208	26208	F ddCoV E	T/G	T	G
hCoV-19/USA/CA-LACPHL-AF00217/2021|EPI_ISL_882988|2021-01-08	26260	26260	F ddCoV E	T/G	T	G
hCoV-19/England/OXON-F52000/2021|EPI_ISL_922289|2021-01-01	26281	26281	P ddCoV E	T/C	T	C
hCoV-19/USA/ME-HETL-J0285/2020|EPI_ISL_755428|2020-10-05	26184	26184	F ddCoV E	T/G	T	G
hCoV-19/England/NORW-225B7B/2021|EPI_ISL_866720|2021-01-09	26239	26239	F ddCoV E	T/C	T	C
hCoV-19/Denmark/DCGC-31656/2021|EPI_ISL_856072|2021-01-11	26253	26253	P ddCoV E	T/C	T	C
hCoV-19/USA/NM-DOH-2021029880/2021|EPI_ISL_904116|2021-01-19	26251	26251	F ddCoV E	A/G	A	G
hCoV-19/USA/WA-S3018/2020|EPI_ISL_806948|2020-08-16	26260	26260	F ddCoV E	A/G	A	G
hCoV-19/USA/MI-UM-10036767162/2020|EPI_ISL_682200|2020-11-03	26216	26216	F ddCoV E	T/C	T	C
hCoV-19/Denmark/DCGC-31429/2021|EPI_ISL_855809|2021-01-11	26231	26231	P ddCoV E	A/G	A	G
hCoV-19/USA/NY-NYCPHL-002784/2021|EPI_ISL_937246|2021-01-22	26207	26207	F ddCoV E	T/C	T	C
hCoV-19/England/MILK-EB3ED7/2021|EPI_ISL_820805|2021-01-02	26198	26198	F ddCoV E	T/C	T	C
hCoV-19/USA/CA-CDPH-UC518/2020|EPI_ISL_847791|2020-12-07	26235	26235	F ddCoV E	T/C	T	C
hCoV-19/USA/CT-UW-6587/2020|EPI_ISL_461412|2020-04-03	26309	26309	P ddCoV E	T/C	T	C
hCoV-19/USA/MI-CDC-LC0004545/2021|EPI_ISL_886394|2021-01-01	26251	26251	P ddCoV E	G/C	G	C
hCoV-19/USA/OK-CDC-2-3693590/2020|EPI_ISL_747162|2020-11-18	26305	26305	P ddCoV E	T/C	T	C
hCoV-19/England/CAMC-ED7E28/2021|EPI_ISL_836597|2021-01-05	26198	26198	F ddCoV E	T/C	T	C
hCoV-19/Netherlands/FR-RIVM-10063/2021|EPI_ISL_905413|2021-01-05	26208	26208	F ddCoV E	T/G	T	G
hCoV-19/USA/TX-HMH-1415/2020|EPI_ISL_542709|2020-04-16	26219	26219	F ddCoV E	T/G	T	G
hCoV-19/USA/NJ-QDX-2216/2020|EPI_ISL_604556|2020-03-14	26260	26260	P ddCoV E	A/G	A	G
hCoV-19/Denmark/DCGC-26024/2021|EPI_ISL_818655|2021-01-04	26208	26208	F ddCoV E	A/G	A	G
hCoV-19/USA/NY-NYCPHL-001434/2020|EPI_ISL_683801|2020-11-23	26216	26216	F ddCoV E	T/C	T	C
hCoV-19/USA/CO-CSU-E0983-3/2020|EPI_ISL_527485|2020-04-22	26307	26307	P ddCoV E	C/T	C	T
hCoV-19/Netherlands/GE-RIVM-10640/2021|EPI_ISL_904728|2021-01-11	26253	26253	P ddCoV E	T/C	T	C
hCoV-19/USA/WI-UW-1597/2020|EPI_ISL_605474|2020-09-21	26253	26253	P ddCoV E	G/T	G	T
hCoV-19/USA/VA-CDC-LC0005102/2021|EPI_ISL_886509|2021-01-05	26251	26251	P ddCoV E	G/C	G	C
hCoV-19/USA/TX-HMH-MCoV-16181/2020|EPI_ISL_785865|2020-10-28	26286	26286	P ddCoV E	T/G	T	G
hCoV-19/Portugal/PT2801/2021|EPI_ISL_941788|2021-01-14	26265	26265	P ddCoV E	T/C	T	C
hCoV-19/USA/LA-EVTL504/2020|EPI_ISL_578908|2020-06-24	26314	26314	P ddCoV E	A/G	A	G
hCoV-19/USA/MD-HP01370/2021|EPI_ISL_887562|2021-01-07	26251	26251	P ddCoV E	G/C	G	C
hCoV-19/USA/CA-CHLA-PLM09699166/2020|EPI_ISL_753669|2020-12-11	26305	26305	P ddCoV E	G/C	G	C
hCoV-19/USA/LA-EVTL1011/2020|EPI_ISL_653702|2020-08-24	26314	26314	P ddCoV E	A/G	A	G
hCoV-19/USA/TX-HMH-MCoV-14195/2020|EPI_ISL_787480|2020-10-02	26258	26258	P ddCoV E	T/C	T	C
hCoV-19/England/CAMB-A9E7CC/2021|EPI_ISL_919047|2021-01-11	26259	26259	P ddCoV E	T/C	T	C
hCoV-19/USA/OR-OHSU-4502/2020|EPI_ISL_832717|2020-11-06	26268	26268	F ddCoV E	T/G	T	G
hCoV-19/USA/WI-WSLH-201342/2020|EPI_ISL_803568|2020-09-30	26278	26278	P ddCoV E	T/C	T	C
hCoV-19/USA/CA-CZB-15464/2020|EPI_ISL_739641|2020-12-05	26250	26250	F ddCoV E	T/G	T	G
hCoV-19/England/MILK-103CA37/2021|EPI_ISL_879526|2021-01-12	26043	26043	F ddCoV E	T/C	T	C
hCoV-19/USA/MD-MDH-0380/2020|EPI_ISL_660078|2020-10-27	26232	26232	F ddCoV E	T/C	T	C
hCoV-19/Switzerland/SO-ETHZ-440216/2021|EPI_ISL_899689|2021-01-04	26315	26315	R ddCoV E	A/G	A	G
hCoV-19/Denmark/DCGC-31489/2021|EPI_ISL_855869|2021-01-11	26253	26253	P ddCoV E	T/C	T	C
hCoV-19/USA/TX-HMH-MCoV-13592/2020|EPI_ISL_788702|2020-08-21	26276	26276	P ddCoV E	Y/C	Y	C
hCoV-19/USA/CT-UW-3119/2020|EPI_ISL_485937|2020-03-26	26284	26284	P ddCoV E	T/C	T	C
hCoV-19/USA/NC-UNC-0049/2021|EPI_ISL_911598|2021-01-18	26266	26266	P ddCoV E	G/C	G	C
hCoV-19/USA/OR-PROV-089/2020|EPI_ISL_482360|2020-04-20	26331	26331	R ddCoV E	A/G	A	G
hCoV-19/USA/MD-HP01126/2021|EPI_ISL_860971|2021-01-02	26251	26251	P ddCoV E	G/C	G	C
hCoV-19/USA/CA-ALSR-4649/2020|EPI_ISL_667056|2020-09-04	26301	26301	P ddCoV E	C/T	C	T
hCoV-19/Denmark/DCGC-38125/2021|EPI_ISL_929266|2021-01-18	26253	26253	P ddCoV E	T/C	T	C
hCoV-19/USA/LA-EVTL700/2020|EPI_ISL_653392|2020-07-14	26314	26314	P ddCoV E	A/G	A	G
hCoV-19/USA/LA-EVTL704/2020|EPI_ISL_653396|2020-07-14	26314	26314	P ddCoV E	A/G	A	G
hCoV-19/England/NORW-220633/2021|EPI_ISL_866546|2021-01-11	26235	26235	F ddCoV E	T/C	T	C
hCoV-19/Denmark/DCGC-29187/2021|EPI_ISL_843234|2021-01-04	26253	26253	P ddCoV E	T/C	T	C
hCoV-19/USA/CA-ALSR-4754/2020|EPI_ISL_730123|2020-10-30	26236	26236	F ddCoV E	G/A	G	A
hCoV-19/USA/NJ-MSHSPSP-PV21143/2020|EPI_ISL_802390|2020-10-09	26241	26241	P ddCoV E	T/C	T	C
hCoV-19/Netherlands/FR-RIVM-10312/2021|EPI_ISL_905006|2021-01-03	26208	26208	F ddCoV E	T/G	T	G
hCoV-19/Switzerland/BS-ETHZ-451689/2021|EPI_ISL_899536|2021-01-13	26276	26276	P ddCoV E	T/C	T	C
hCoV-19/USA/CA-CHLA-PLM66465316/2020|EPI_ISL_753691|2020-12-14	26305	26305	P ddCoV E	G/C	G	C
hCoV-19/Switzerland/GE-32998296/2021|EPI_ISL_897706|2021-01-18	26307	26307	P ddCoV E	T/C	T	C
hCoV-19/England/LOND-12DECC6/2021|EPI_ISL_919873|2021-01-27	26287	26287	P ddCoV E	T/C	T	C
hCoV-19/England/CAMC-E51767/2021|EPI_ISL_811652|2021-01-02	26198	26198	F ddCoV E	T/C	T	C
hCoV-19/England/CAMC-115E97D/2021|EPI_ISL_938276|2021-01-24	26253	26253	P ddCoV E	T/C	T	C
hCoV-19/USA/CA-CZB-13792/2020|EPI_ISL_739523|2020-09-24	26258	26258	P ddCoV E	T/C	T	C
hCoV-19/USA/AZ-TG654332/2020|EPI_ISL_695981|2020-04-13	26312	26312	P ddCoV E	T/G	T	G
hCoV-19/USA/MD-HP12107/2021|EPI_ISL_791423|2021-01-05	26251	26251	P ddCoV E	G/C	G	C
hCoV-19/Denmark/DCGC-29477/2021|EPI_ISL_843524|2021-01-04	26253	26253	P ddCoV E	T/C	T	C
hCoV-19/USA/LA-EVTL1012/2020|EPI_ISL_653703|2020-08-24	26314	26314	P ddCoV E	A/G	A	G
hCoV-19/Denmark/DCGC-33170/2021|EPI_ISL_870175|2021-01-11	26268	26268	R ddCoV E	A/G	A	G
hCoV-19/England/MILK-EB439B/2021|EPI_ISL_820831|2021-01-02	26198	26198	F ddCoV E	T/C	T	C
hCoV-19/USA/CA-CZB-15475/2020|EPI_ISL_739342|2020-12-05	26213	26213	F ddCoV E	T/G	T	G
hCoV-19/USA/OR-OHSU-8773/2020|EPI_ISL_862021|2020-12-30	26216	26216	F ddCoV E	T/C	T	C
hCoV-19/USA/LA-EVTL702/2020|EPI_ISL_653394|2020-07-14	26314	26314	P ddCoV E	A/G	A	G
hCoV-19/England/ALDP-10F9F91/2021|EPI_ISL_917345|2021-01-20	26104	26104	P ddCoV E	T/C	T	C
hCoV-19/USA/UT-UPHL-2101420430/2020|EPI_ISL_812362|2020-12-10	26290	26290	P ddCoV E	T/G	T	G
hCoV-19/USA/NC-CDC-STM-0000014-B09/2021|EPI_ISL_884711|2021-01-12	26297	26297	P ddCoV E	C/T	C	T
hCoV-19/USA/WI-UW-2328/2020|EPI_ISL_728094|2020-11-16	26260	26260	P ddCoV E	A/G	A	G
hCoV-19/USA/TX-HMH-MCoV-16201/2020|EPI_ISL_785885|2020-10-29	26237	26237	F ddCoV E	K/G	K	G
hCoV-19/USA/CA-USAFSAM-S490/2020|EPI_ISL_831784|2020-11-02	26295	26295	P ddCoV E	G/C	G	C
hCoV-19/Denmark/DCGC-38973/2021|EPI_ISL_930115|2021-01-25	26208	26208	F ddCoV E	T/G	T	G
hCoV-19/Spain/CB-IBV-98012960/2021|EPI_ISL_871898|2021-01-07	26205	26205	F ddCoV E	T/C	T	C
hCoV-19/England/ALDP-101AB78/2021|EPI_ISL_881134|2021-01-14	26212	26212	F ddCoV E	A/G	A	G
hCoV-19/USA/VA-DCLS-1915/2020|EPI_ISL_614063|2020-10-05	26302	26302	R ddCoV E	A/G	A	G
hCoV-19/USA/LA-EVTL766/2020|EPI_ISL_653457|2020-07-21	26314	26314	P ddCoV E	A/G	A	G
hCoV-19/USA/MI-MDHHS-SC22589/2020|EPI_ISL_737162|2020-11-30	26260	26260	P ddCoV E	G/T	G	T
hCoV-19/England/MILK-10D6B87/2021|EPI_ISL_909475|2021-01-18	26259	26259	P ddCoV E	T/C	T	C
hCoV-19/England/MILK-EC71F5/2021|EPI_ISL_835842|2021-01-02	26198	26198	F ddCoV E	T/C	T	C
hCoV-19/Denmark/DCGC-33074/2021|EPI_ISL_870079|2021-01-11	26231	26231	P ddCoV E	A/G	A	G
hCoV-19/England/NORW-224013/2021|EPI_ISL_839845|2021-01-04	26214	26214	F ddCoV E	T/C	T	C
hCoV-19/USA/NY-Wadsworth-21008794-01/2021|EPI_ISL_883460|2021-01-05	26266	26266	P ddCoV E	G/C	G	C
hCoV-19/USA/NY-Wadsworth-247373-01/2020|EPI_ISL_734354|2020-10-16	26266	26266	P ddCoV E	T/C	T	C
hCoV-19/Wales/ALDP-1012DC5/2021|EPI_ISL_916819|2021-01-13	26259	26259	P ddCoV E	T/C	T	C
hCoV-19/France/IDF-IPP00505/2021|EPI_ISL_872264|2021-01-07	26243	26243	P ddCoV E	T/C	T	C
hCoV-19/Spain/CB-IBV-98012965/2021|EPI_ISL_871901|2021-01-07	26203	26203	F ddCoV E	T/C	T	C
hCoV-19/Iceland/6297/2021|EPI_ISL_829972|2021-01-04	26253	26253	P ddCoV E	T/C	T	C
hCoV-19/England/NORW-225003/2021|EPI_ISL_839932|2021-01-04	26214	26214	F ddCoV E	T/C	T	C
hCoV-19/USA/DE-DHSS-F1036523/2020|EPI_ISL_766990|2020-12-02	26224	26224	F ddCoV E	T/G	T	G
hCoV-19/USA/IL-NM-5856/2021|EPI_ISL_936922|2021-01-02	26259	26259	P ddCoV E	T/C	T	C
hCoV-19/USA/FL-BPHL-2170/2020|EPI_ISL_653323|2020-08-14	26302	26302	R ddCoV E	A/G	A	G
hCoV-19/USA/WI-WSLH-201390/2020|EPI_ISL_803615|2020-09-28	26305	26305	P ddCoV E	T/C	T	C
hCoV-19/England/MILK-103C17E/2021|EPI_ISL_920963|2021-01-12	26198	26198	F ddCoV E	T/C	T	C
hCoV-19/Poland/Pomorskie_MWB_57/2021|EPI_ISL_906749|2021-01-10	26253	26253	P ddCoV E	T/C	T	C
hCoV-19/England/CAMC-1104E68/2021|EPI_ISL_916463|2021-01-20	26198	26198	F ddCoV E	T/C	T	C
hCoV-19/USA/CA-CZB-4060/2020|EPI_ISL_548628|2020-08-04	26326	26326	R ddCoV E	G/A	G	A
hCoV-19/Denmark/DCGC-36491/2021|EPI_ISL_927632|2021-01-18	26253	26253	P ddCoV E	T/C	T	C
hCoV-19/USA/NY-NYCPHL-001511/2020|EPI_ISL_745430|2020-11-30	26251	26251	P ddCoV E	T/C	T	C
hCoV-19/England/LOND-128943B/2021|EPI_ISL_919829|2021-01-05	26203	26203	F ddCoV E	T/C	T	C
hCoV-19/England/ALDP-E30388/2021|EPI_ISL_821209|2021-01-02	26216	26216	F ddCoV E	T/C	T	C
hCoV-19/USA/CO-CDPHE-2100023395/2020|EPI_ISL_771331|2020-11-19	26269	26269	P ddCoV E	G/T	G	T
hCoV-19/England/ALDP-10B74AF/2021|EPI_ISL_891520|2021-01-18	26259	26259	P ddCoV E	T/C	T	C
hCoV-19/England/CAMB-A9B079/2021|EPI_ISL_837952|2021-01-05	26259	26259	P ddCoV E	T/C	T	C
hCoV-19/USA/ME-HETL-J0948/2021|EPI_ISL_906573|2021-01-04	26222	26222	P ddCoV E	G/C	G	C
hCoV-19/France/IDF-IPP01367/2021|EPI_ISL_941054|2021-01-15	26188	26188	F ddCoV E	T/C	T	C
hCoV-19/USA/WI-UW-2771/2020|EPI_ISL_831584|2020-12-31	26251	26251	P ddCoV E	G/C	G	C
hCoV-19/USA/MD-HP12033/2020|EPI_ISL_791367|2020-11-08	26250	26250	P ddCoV E	C/T	C	T
hCoV-19/Denmark/DCGC-33587/2021|EPI_ISL_870597|2021-01-11	26259	26259	P ddCoV E	A/C	A	C
hCoV-19/USA/CA-ALSR-4319/2020|EPI_ISL_648968|2020-10-07	26303	26303	P ddCoV E	C/T	C	T
hCoV-19/USA/MD-MDH-0727/2021|EPI_ISL_931459|2021-01-19	26261	26261	F ddCoV E	T/G	T	G
hCoV-19/USA/TX-HMH-MCoV-19073/2020|EPI_ISL_783610|2020-11-25	26294	26294	P ddCoV E	G/C	G	C
hCoV-19/England/ALDP-10B50E9/2021|EPI_ISL_886044|2021-01-16	26096	26096	P ddCoV E	T/C	T	C
hCoV-19/USA/WI-UW-2703/2021|EPI_ISL_831525|2021-01-08	26251	26251	P ddCoV E	G/C	G	C
hCoV-19/USA/TX-HMH-MCoV-14193/2020|EPI_ISL_787478|2020-10-02	26271	26271	P ddCoV E	Y/C	Y	C
hCoV-19/USA/MD-MDH-0765/2021|EPI_ISL_931506|2021-01-25	26268	26268	F ddCoV E	T/C	T	C
hCoV-19/Denmark/DCGC-32137/2021|EPI_ISL_856553|2021-01-04	26253	26253	P ddCoV E	T/C	T	C
hCoV-19/USA/ME-HETL-J1032/2021|EPI_ISL_906673|2021-01-20	26171	26171	P ddCoV E	G/C	G	C
hCoV-19/England/CAMB-A9EA4B/2021|EPI_ISL_919086|2021-01-12	26259	26259	P ddCoV E	T/C	T	C
hCoV-19/USA/MD-HP01223/2021|EPI_ISL_861053|2021-01-14	26251	26251	P ddCoV E	G/C	G	C
hCoV-19/Netherlands/un-EMC-850/2021|EPI_ISL_904308|2021-01-06	26253	26253	P ddCoV E	T/C	T	C
hCoV-19/England/QEUH-112B1BD/2021|EPI_ISL_932338|2021-01-24	26259	26259	P ddCoV E	T/C	T	C
hCoV-19/France/HDF-IPP00728/2021|EPI_ISL_872262|2021-01-12	26244	26244	P ddCoV E	T/C	T	C
hCoV-19/USA/MD-MDH-0678/2021|EPI_ISL_902940|2021-01-14	26232	26232	F ddCoV E	T/G	T	G
hCoV-19/USA/FL-BPHL-1541/2020|EPI_ISL_568639|2020-08-28	26267	26267	F ddCoV E	T/G	T	G
hCoV-19/England/CAMB-A9EB66/2021|EPI_ISL_919104|2021-01-07	26259	26259	P ddCoV E	T/C	T	C
hCoV-19/Belgium/Jessa_55-2104-000776/2021|EPI_ISL_940601|2021-01-27	26220	26220	F ddCoV E	T/G	T	G
hCoV-19/Wales/PHWC-4B7620/2021|EPI_ISL_867192|2021-01-11	26275	26275	P ddCoV E	T/C	T	C
hCoV-19/Denmark/DCGC-39256/2021|EPI_ISL_930398|2021-01-18	26259	26259	P ddCoV E	A/C	A	C
hCoV-19/Denmark/DCGC-29132/2021|EPI_ISL_845541|2021-01-04	26208	26208	F ddCoV E	A/G	A	G
hCoV-19/USA/FL-USAFSAM-S254/2020|EPI_ISL_812586|2020-08-03	26267	26267	P ddCoV E	T/C	T	C
hCoV-19/France/IDF-IPP01267/2021|EPI_ISL_941026|2021-01-18	26241	26241	P ddCoV E	T/C	T	C
hCoV-19/USA/NC-SLPH-0009/2020|EPI_ISL_538519|2020-07-31	26260	26260	F ddCoV E	T/C	T	C
hCoV-19/USA/HI-H200579/2020|EPI_ISL_753106|2020-10-15	26334	26334	R ddCoV E	A/G	A	G
hCoV-19/England/NORW-225D66/2021|EPI_ISL_866747|2021-01-08	26214	26214	F ddCoV E	T/C	T	C
hCoV-19/USA/NY-NYCPHL-001408/2020|EPI_ISL_683784|2020-11-18	26259	26259	P ddCoV E	T/C	T	C
hCoV-19/USA/FL-CDC-STM-A100199/2021|EPI_ISL_850904|2021-01-03	26263	26263	P ddCoV E	A/G	A	G
hCoV-19/USA/MD-MDH-0644/2021|EPI_ISL_883019|2021-01-12	26255	26255	F ddCoV E	C/A	C	A
hCoV-19/USA/NY-NYCPHL-002213/2021|EPI_ISL_857081|2021-01-05	26251	26251	P ddCoV E	T/C	T	C
hCoV-19/Romania/Tulcea413486/2021|EPI_ISL_861711|2021-01-14	26307	26307	P ddCoV E	T/C	T	C
hCoV-19/USA/TX-HMH-MCoV-13831/2020|EPI_ISL_787124|2020-08-17	26238	26238	F ddCoV E	T/G	T	G
hCoV-19/USA/WA-UW-631/2020|EPI_ISL_476911|2020-03-12	26269	26269	F ddCoV E	T/C	T	C
hCoV-19/USA/NMDOH-2021037185/2021|EPI_ISL_941323|2021-01-25	26265	26265	P ddCoV E	G/C	G	C
hCoV-19/Scotland/QEUH-1067DB2/2021|EPI_ISL_917971|2021-01-17	26205	26205	F ddCoV E	T/G	T	G
hCoV-19/England/CAMC-F01783/2021|EPI_ISL_833932|2021-01-07	26198	26198	F ddCoV E	T/C	T	C
hCoV-19/USA/NY-Wadsworth-293259-01/2020|EPI_ISL_794105|2020-12-28	26266	26266	P ddCoV E	G/C	G	C
hCoV-19/England/CAMC-F76DC3/2021|EPI_ISL_846130|2021-01-09	26253	26253	P ddCoV E	T/C	T	C
hCoV-19/USA/MD-HP01350/2021|EPI_ISL_887557|2021-01-16	26259	26259	P ddCoV E	T/C	T	C
hCoV-19/USA/UT-UPHL-2012162581/2020|EPI_ISL_747025|2020-12-02	26254	26254	F ddCoV E	T/G	T	G
hCoV-19/USA/OR-OHSU-1643/2020|EPI_ISL_525991|2020-07-22	26258	26258	F ddCoV E	A/G	A	G
hCoV-19/Denmark/DCGC-34861/2021|EPI_ISL_926001|2021-01-18	26208	26208	F ddCoV E	T/G	T	G
hCoV-19/USA/LA-EVTL743/2020|EPI_ISL_653434|2020-07-18	26314	26314	P ddCoV E	A/G	A	G
hCoV-19/Spain/CB-IBV-98012979/2021|EPI_ISL_871907|2021-01-05	26214	26214	F ddCoV E	T/C	T	C
hCoV-19/USA/WI-GMF-15972/2020|EPI_ISL_547714|2020-08-18	26243	26243	F ddCoV E	G/A	G	A
hCoV-19/USA/ME-HETL-J0703/2021|EPI_ISL_832992|2021-01-06	26178	26178	F ddCoV E	T/G	T	G
hCoV-19/USA/MD-HP01195/2021|EPI_ISL_861029|2021-01-08	26251	26251	P ddCoV E	G/C	G	C
hCoV-19/England/CAMC-F017CF/2021|EPI_ISL_833703|2021-01-07	26198	26198	F ddCoV E	T/C	T	C
hCoV-19/England/MILK-F8897F/2021|EPI_ISL_875046|2021-01-07	26253	26253	P ddCoV E	T/C	T	C
hCoV-19/Scotland/CVR6510/2021|EPI_ISL_865020|2021-01-07	26205	26205	F ddCoV E	T/G	T	G
hCoV-19/Spain/CB-IBV-98012953/2021|EPI_ISL_871897|2021-01-05	26214	26214	F ddCoV E	T/C	T	C
hCoV-19/France/IDF-IPP00538/2021|EPI_ISL_872266|2021-01-07	26242	26242	P ddCoV E	T/C	T	C
hCoV-19/USA/WY-WPHL-20148626/2020|EPI_ISL_770090|2020-11-23	26244	26244	F ddCoV E	T/C	T	C
hCoV-19/England/MILK-11535A1/2021|EPI_ISL_938041|2021-01-22	26196	26196	F ddCoV E	A/G	A	G
hCoV-19/USA/NM-DOH-2021014124/2021|EPI_ISL_831928|2021-01-07	26275	26275	P ddCoV E	G/C	G	C
hCoV-19/USA/MD-HP01327/2021|EPI_ISL_887547|2021-01-16	26251	26251	P ddCoV E	G/C	G	C
hCoV-19/Wales/PHWC-4BCE8D/2021|EPI_ISL_922876|2021-01-19	26305	26305	P ddCoV E	T/C	T	C
hCoV-19/England/CAMC-F9A075/2021|EPI_ISL_851262|2021-01-10	26198	26198	F ddCoV E	T/C	T	C
hCoV-19/France/GE-IPP00450/2021|EPI_ISL_860875|2021-01-06	26253	26253	P ddCoV E	T/C	T	C
hCoV-19/USA/SC-DHEC-0038/2021|EPI_ISL_873182|2021-01-08	26294	26294	P ddCoV E	G/C	G	C
hCoV-19/USA/LA-EVTL509/2020|EPI_ISL_578913|2020-07-31	26314	26314	P ddCoV E	A/G	A	G
hCoV-19/USA/CA-CZB-9990/2020|EPI_ISL_856987|2020-06-30	26225	26225	F ddCoV E	K/G	K	G
hCoV-19/USA/WA-SFS-S2854/2020|EPI_ISL_575032|2020-09-03	26285	26285	P ddCoV E	T/C	T	C
hCoV-19/Spain/CB-IBV-98012970/2021|EPI_ISL_871895|2021-01-07	26207	26207	F ddCoV E	T/C	T	C
hCoV-19/England/CAMC-10A08BC/2021|EPI_ISL_891669|2021-01-18	26198	26198	F ddCoV E	T/C	T	C
hCoV-19/France/CVL-IPP00317/2021|EPI_ISL_860909|2021-01-08	26241	26241	P ddCoV E	T/C	T	C
hCoV-19/USA/MN-MDH-585/2020|EPI_ISL_437382|2020-04-14	26257	26257	F ddCoV E	A/G	A	G
hCoV-19/USA/FL-CDC-STM-0000025-A04/2021|EPI_ISL_884815|2021-01-10	26255	26255	F ddCoV E	T/G	T	G
hCoV-19/USA/MD-HP12105/2020|EPI_ISL_791421|2020-12-30	26251	26251	P ddCoV E	G/C	G	C
hCoV-19/USA/TX-HMH-MCoV-16383/2020|EPI_ISL_786067|2020-10-29	26308	26308	R ddCoV E	R/A	R	A
hCoV-19/USA/MI-MDHHS-SC20148/2020|EPI_ISL_436856|2020-03-24	26275	26275	P ddCoV E	T/C	T	C
hCoV-19/Spain/CB-IBV-98012978/2021|EPI_ISL_871906|2021-01-05	26207	26207	F ddCoV E	T/C	T	C
hCoV-19/USA/NY-NYCPHL-002464/2021|EPI_ISL_883378|2021-01-14	26251	26251	P ddCoV E	G/C	G	C
hCoV-19/England/MILK-103BFDF/2021|EPI_ISL_920939|2021-01-12	26198	26198	F ddCoV E	T/C	T	C
hCoV-19/USA/NY-Wadsworth-21012062-01/2021|EPI_ISL_936259|2021-01-17	26269	26269	P ddCoV E	T/C	T	C
hCoV-19/Iceland/3057/2021|EPI_ISL_826728|2021-01-03	26253	26253	P ddCoV E	T/C	T	C
hCoV-19/USA/MD-HP01525/2021|EPI_ISL_911847|2021-01-22	26251	26251	P ddCoV E	G/C	G	C
hCoV-19/Scotland/CVR6778/2021|EPI_ISL_919304|2021-01-23	26205	26205	F ddCoV E	T/G	T	G
hCoV-19/USA/WA-UW-46906/2020|EPI_ISL_756203|2020-12-07	26353	26353	R ddCoV E	A/G	A	G
hCoV-19/USA/NY-Wadsworth-285193-01/2020|EPI_ISL_754462|2020-12-07	26301	26301	R ddCoV E	A/G	A	G
hCoV-19/USA/MD-MDH-0599/2020|EPI_ISL_824981|2020-12-18	26268	26268	P ddCoV E	G/C	G	C
hCoV-19/Portugal/PT2903/2021|EPI_ISL_941885|2021-01-15	26221	26221	F ddCoV E	T/G	T	G
hCoV-19/France/IDF-IPP01252/2021|EPI_ISL_941011|2021-01-06	26253	26253	P ddCoV E	T/C	T	C
hCoV-19/England/MILK-EB66EB/2021|EPI_ISL_863564|2021-01-02	26198	26198	F ddCoV E	T/C	T	C
hCoV-19/England/ALDP-E2BC0D/2021|EPI_ISL_821057|2021-01-02	26216	26216	F ddCoV E	T/C	T	C
hCoV-19/Denmark/DCGC-38562/2021|EPI_ISL_929703|2021-01-18	26253	26253	P ddCoV E	T/C	T	C
hCoV-19/France/GE-IPP00449/2021|EPI_ISL_860874|2021-01-06	26243	26243	P ddCoV E	T/C	T	C
hCoV-19/USA/CA-CHLA-PLM22375766/2020|EPI_ISL_753667|2020-12-09	26305	26305	P ddCoV E	G/C	G	C
hCoV-19/USA/NY-NYCPHL-001444/2020|EPI_ISL_683808|2020-11-23	26208	26208	F ddCoV E	A/G	A	G
hCoV-19/England/MILK-10284E5/2021|EPI_ISL_873934|2021-01-11	26191	26191	F ddCoV E	A/G	A	G
hCoV-19/USA/NM-CDC-LC0005313/2021|EPI_ISL_886783|2021-01-09	26208	26208	F ddCoV E	T/G	T	G
hCoV-19/USA/FL-CDC-STM-A100227/2021|EPI_ISL_850786|2021-01-05	26250	26250	P ddCoV E	A/G	A	G
hCoV-19/England/MILK-EB6B19/2021|EPI_ISL_820797|2021-01-02	26198	26198	F ddCoV E	T/C	T	C
hCoV-19/Belgium/rega-1849/2021|EPI_ISL_912427|2021-01-04	26253	26253	P ddCoV E	T/C	T	C
hCoV-19/England/CAMC-10A08AD/2021|EPI_ISL_891756|2021-01-18	26042	26042	F ddCoV E	Y/C	Y	C
hCoV-19/England/SHEF-10D7D35/2021|EPI_ISL_816639|2021-01-04	26231	26231	P ddCoV E	C/T	C	T
hCoV-19/England/MILK-103CBCB/2021|EPI_ISL_879654|2021-01-12	26196	26196	F ddCoV E	A/G	A	G
hCoV-19/USA/MD-HP01591/2021|EPI_ISL_911889|2021-01-26	26251	26251	P ddCoV E	G/C	G	C
hCoV-19/Norway/0283/2021|EPI_ISL_860262|2021-01-12	26253	26253	P ddCoV E	T/C	T	C
hCoV-19/USA/NY-NYCPHL-002601/2021|EPI_ISL_937166|2021-01-20	26251	26251	P ddCoV E	G/C	G	C
hCoV-19/Denmark/DCGC-39072/2021|EPI_ISL_930214|2021-01-18	26231	26231	P ddCoV E	A/G	A	G
hCoV-19/Switzerland/GE-33011644/2021|EPI_ISL_897707|2021-01-19	26306	26306	P ddCoV E	T/C	T	C
hCoV-19/Netherlands/LI-RIVM-10617/2021|EPI_ISL_904739|2021-01-16	26253	26253	P ddCoV E	T/C	T	C
hCoV-19/Netherlands/GE-RIVM-10641/2021|EPI_ISL_904729|2021-01-11	26253	26253	P ddCoV E	T/C	T	C
hCoV-19/Belgium/AZDelta2103-07816/2021|EPI_ISL_911388|2021-01-19	26271	26271	P ddCoV E	T/C	T	C
hCoV-19/Norway/0208/2021|EPI_ISL_906830|2021-01-04	26253	26253	P ddCoV E	T/C	T	C
hCoV-19/England/CAMB-A9F084/2021|EPI_ISL_919113|2021-01-24	26259	26259	P ddCoV E	T/C	T	C
hCoV-19/Denmark/DCGC-37527/2021|EPI_ISL_928668|2021-01-18	26253	26253	P ddCoV E	T/C	T	C
hCoV-19/USA/CA-CZB-14737/2020|EPI_ISL_739533|2020-10-12	26264	26264	F ddCoV E	T/C	T	C
hCoV-19/USA/WA-S1096/2020|EPI_ISL_463586|2020-05-01	26311	26311	P ddCoV E	T/C	T	C
hCoV-19/USA/NY-Wadsworth-21010093-01/2021|EPI_ISL_896504|2021-01-05	26258	26258	P ddCoV E	G/C	G	C
hCoV-19/England/MILK-F89352/2021|EPI_ISL_875152|2021-01-07	26198	26198	F ddCoV E	T/C	T	C
hCoV-19/England/CAMB-A9B0B5/2021|EPI_ISL_837954|2021-01-05	26255	26255	P ddCoV E	N/C	N	C
hCoV-19/England/CAMB-A9B0B5/2021|EPI_ISL_837954|2021-01-05	26259	26259	P ddCoV E	T/C	T	C
hCoV-19/England/LOND-13246E0/2021|EPI_ISL_920337|2021-01-11	26213	26213	F ddCoV E	T/C	T	C
hCoV-19/England/MILK-102E4B2/2021|EPI_ISL_873589|2021-01-10	26198	26198	F ddCoV E	T/C	T	C
hCoV-19/USA/FL-CDC-STM-231/2020|EPI_ISL_851027|2020-12-30	26303	26303	P ddCoV E	T/C	T	C
hCoV-19/Denmark/DCGC-29157/2021|EPI_ISL_843204|2021-01-04	26253	26253	P ddCoV E	T/C	T	C
hCoV-19/England/LOND-128941D/2021|EPI_ISL_919827|2021-01-05	26214	26214	F ddCoV E	T/C	T	C
hCoV-19/England/MILK-ED4F37/2021|EPI_ISL_836111|2021-01-04	26259	26259	P ddCoV E	T/C	T	C
hCoV-19/USA/MD-HP12157/2020|EPI_ISL_791464|2020-12-22	26251	26251	P ddCoV E	G/C	G	C
hCoV-19/England/NORW-224365/2021|EPI_ISL_839866|2021-01-04	26239	26239	F ddCoV E	T/C	T	C
hCoV-19/USA/VA-DCLS-0846/2020|EPI_ISL_516711|2020-05-06	26283	26283	P ddCoV E	T/C	T	C
hCoV-19/USA/AL-HGSC-JGNZ/2021|EPI_ISL_884106|2021-01-05	26251	26251	P ddCoV E	G/C	G	C
hCoV-19/Wales/PHWC-4B5DD2/2021|EPI_ISL_841421|2021-01-06	26275	26275	P ddCoV E	T/C	T	C
hCoV-19/USA/WA-S2992/2020|EPI_ISL_806922|2020-08-12	26252	26252	F ddCoV E	A/G	A	G
hCoV-19/USA/NC-CDC-LC00002579/2021|EPI_ISL_888188|2021-01-04	26251	26251	P ddCoV E	G/C	G	C
hCoV-19/USA/MD-MDH-0719/2021|EPI_ISL_931452|2021-01-16	26276	26276	P ddCoV E	G/C	G	C
hCoV-19/England/MILK-EB42F8/2021|EPI_ISL_820655|2021-01-02	26198	26198	F ddCoV E	T/C	T	C
hCoV-19/France/GE-IPP00455/2021|EPI_ISL_860880|2021-01-04	26252	26252	P ddCoV E	T/C	T	C
hCoV-19/Denmark/DCGC-25818/2021|EPI_ISL_818436|2021-01-04	26253	26253	P ddCoV E	T/C	T	C
hCoV-19/England/MILK-EB4841/2021|EPI_ISL_820910|2021-01-02	26198	26198	F ddCoV E	T/C	T	C
hCoV-19/USA/TX-HMH-MCoV-12945/2020|EPI_ISL_788097|2020-08-18	26324	26324	R ddCoV E	T/G	T	G
hCoV-19/England/TFCI-27023BD/2021|EPI_ISL_924859|2021-01-12	26198	26198	F ddCoV E	T/C	T	C
hCoV-19/USA/WA-UW-1729/2020|EPI_ISL_424220|2020-03-21	25859	25859	R ddCoV E	N/A	N	A
hCoV-19/USA/WA-UW-1729/2020|EPI_ISL_424220|2020-03-21	25858	25858	R ddCoV E	N/G	N	G
hCoV-19/USA/WA-UW-1729/2020|EPI_ISL_424220|2020-03-21	25857	25857	R ddCoV E	N/C	N	C
hCoV-19/USA/LA-EVTL823/2020|EPI_ISL_653514|2020-07-28	26314	26314	P ddCoV E	A/G	A	G
hCoV-19/Iceland/4168/2021|EPI_ISL_827862|2021-01-04	26253	26253	P ddCoV E	N/C	N	C
hCoV-19/USA/TX-HMH-5763/2020|EPI_ISL_546997|2020-06-29	26286	26286	R ddCoV E	A/G	A	G
hCoV-19/USA/WA-UW-4776/2020|EPI_ISL_486099|2020-03-27	26158	26158	R ddCoV E	A/G	A	G
hCoV-19/USA/MD-MDH-0518/2020|EPI_ISL_778898|2020-11-30	26270	26270	P ddCoV E	G/C	G	C
hCoV-19/USA/CA-CZB-1341/2020|EPI_ISL_468360|2020-04-08	26232	26232	F ddCoV E	T/C	T	C
hCoV-19/USA/CA-SR016/2020|EPI_ISL_430016|2020-03-24	25998	25998	F ddCoV E	A/G	A	G
hCoV-19/Netherlands/UT-RIVM-10528/2021|EPI_ISL_905210|2021-01-15	26253	26253	P ddCoV E	T/C	T	C
hCoV-19/Denmark/DCGC-32502/2021|EPI_ISL_869506|2021-01-18	26253	26253	P ddCoV E	T/C	T	C
hCoV-19/USA/CA-CZB-15473/2020|EPI_ISL_738850|2020-12-05	26223	26223	F ddCoV E	T/G	T	G
hCoV-19/Denmark/DCGC-31690/2021|EPI_ISL_856106|2021-01-11	26304	26304	R ddCoV E	A/T	A	T
hCoV-19/USA/WA-S3827/2021|EPI_ISL_903113|2021-01-01	26267	26267	P ddCoV E	T/C	T	C
hCoV-19/Netherlands/OV-RIVM-10636/2021|EPI_ISL_904743|2021-01-03	26253	26253	P ddCoV E	T/C	T	C
hCoV-19/USA/MD-HP01349/2021|EPI_ISL_887579|2021-01-15	26251	26251	P ddCoV E	G/C	G	C
hCoV-19/USA/WI-UW-2684/2021|EPI_ISL_831509|2021-01-09	26251	26251	P ddCoV E	G/C	G	C
hCoV-19/USA/CA-QDX-3604/2021|EPI_ISL_906948|2021-01-08	26208	26208	F ddCoV E	T/G	T	G
hCoV-19/England/OXON-F525C5/2021|EPI_ISL_922323|2021-01-05	26250	26250	F ddCoV E	T/C	T	C
hCoV-19/USA/NY-Wadsworth-293229-01/2020|EPI_ISL_794088|2020-12-28	26267	26267	P ddCoV E	G/C	G	C
hCoV-19/Denmark/DCGC-37189/2021|EPI_ISL_928330|2021-01-18	26231	26231	P ddCoV E	A/G	A	G
hCoV-19/Denmark/DCGC-36329/2021|EPI_ISL_927470|2021-01-25	26259	26259	P ddCoV E	A/C	A	C
hCoV-19/France/IDF-IPP01200/2021|EPI_ISL_912583|2021-01-12	26244	26244	P ddCoV E	T/C	T	C
hCoV-19/Denmark/DCGC-26102/2021|EPI_ISL_818440|2021-01-04	26253	26253	P ddCoV E	T/C	T	C
hCoV-19/England/ALDP-101B306/2021|EPI_ISL_879750|2021-01-12	26198	26198	F ddCoV E	T/C	T	C
hCoV-19/England/NORW-226293/2021|EPI_ISL_866780|2021-01-11	26214	26214	F ddCoV E	T/C	T	C
hCoV-19/USA/NY-Wadsworth-21004994-01/2020|EPI_ISL_861293|2020-12-28	26267	26267	P ddCoV E	T/C	T	C
hCoV-19/Denmark/DCGC-35278/2021|EPI_ISL_926418|2021-01-18	26259	26259	P ddCoV E	A/C	A	C
hCoV-19/England/CAMB-A9A344/2021|EPI_ISL_837859|2021-01-03	26259	26259	P ddCoV E	T/C	T	C
hCoV-19/USA/MD-HP12064/2020|EPI_ISL_791396|2020-12-04	26251	26251	P ddCoV E	G/C	G	C
hCoV-19/USA/NY-Wadsworth-285291-01/2020|EPI_ISL_754475|2020-12-08	26232	26232	F ddCoV E	G/A	G	A
hCoV-19/USA/NM-UNM-01696/2021|EPI_ISL_869215|2021-01-07	26251	26251	P ddCoV E	G/C	G	C
hCoV-19/France/IDF-IPP01196/2021|EPI_ISL_912580|2021-01-11	26242	26242	P ddCoV E	T/C	T	C
hCoV-19/USA/CA-CZB-15472/2020|EPI_ISL_739265|2020-12-05	26223	26223	F ddCoV E	T/G	T	G
hCoV-19/Denmark/DCGC-31870/2021|EPI_ISL_856286|2021-01-11	26268	26268	R ddCoV E	N/G	N	G
hCoV-19/Denmark/DCGC-32345/2021|EPI_ISL_869349|2021-01-18	26231	26231	P ddCoV E	A/G	A	G
hCoV-19/England/CAMC-10725BC/2021|EPI_ISL_908227|2021-01-16	26198	26198	F ddCoV E	T/C	T	C
hCoV-19/USA/NY-Wadsworth-21006751-01/2021|EPI_ISL_896428|2021-01-03	26267	26267	P ddCoV E	G/C	G	C
hCoV-19/USA/CA-CZB-14730/2020|EPI_ISL_739366|2020-10-05	26266	26266	F ddCoV E	T/C	T	C
hCoV-19/USA/WI-WSLH-201137/2020|EPI_ISL_803378|2020-10-05	26276	26276	P ddCoV E	T/C	T	C
hCoV-19/USA/AZ-QDX-4178/2021|EPI_ISL_915195|2021-01-14	26208	26208	F ddCoV E	T/G	T	G
hCoV-19/Denmark/DCGC-32630/2021|EPI_ISL_869634|2021-01-18	26253	26253	P ddCoV E	T/C	T	C
hCoV-19/England/CAMC-106F628/2021|EPI_ISL_908083|2021-01-17	26198	26198	F ddCoV E	T/C	T	C
hCoV-19/England/ALDP-10B5F91/2021|EPI_ISL_885572|2021-01-17	26259	26259	P ddCoV E	T/C	T	C
hCoV-19/England/MILK-EB3E5F/2021|EPI_ISL_820881|2021-01-02	26198	26198	F ddCoV E	T/C	T	C
hCoV-19/USA/LA-EVTL909/2020|EPI_ISL_653600|2020-08-10	26314	26314	P ddCoV E	A/G	A	G
hCoV-19/USA/LA-EVTL705/2020|EPI_ISL_653397|2020-07-14	26314	26314	P ddCoV E	A/G	A	G
hCoV-19/Denmark/DCGC-37963/2021|EPI_ISL_929104|2021-01-18	26253	26253	P ddCoV E	T/C	T	C
hCoV-19/Portugal/PT2239/2021|EPI_ISL_861545|2021-01-06	26180	26180	F ddCoV E	T/C	T	C
hCoV-19/England/CAMC-10C0054/2021|EPI_ISL_908910|2021-01-18	26233	26233	P ddCoV E	T/C	T	C
hCoV-19/USA/NY-Wadsworth-21006732-01/2021|EPI_ISL_861178|2021-01-03	26249	26249	P ddCoV E	T/C	T	C
hCoV-19/USA/MD-MDH-0722/2021|EPI_ISL_931455|2021-01-19	26294	26294	P ddCoV E	G/C	G	C
hCoV-19/Congo/Q001C116AO_2101-TM-r1-030/2021|EPI_ISL_912379|2021-01-05	26238	26238	F ddCoV E	T/G	T	G
hCoV-19/USA/MD-HP01281/2020|EPI_ISL_861101|2020-12-28	26251	26251	P ddCoV E	G/C	G	C
hCoV-19/Denmark/DCGC-32065/2021|EPI_ISL_856481|2021-01-04	26253	26253	P ddCoV E	T/C	T	C
hCoV-19/Denmark/DCGC-28701/2021|EPI_ISL_845174|2021-01-04	26259	26259	P ddCoV E	A/C	A	C
hCoV-19/England/MILK-EC1735/2021|EPI_ISL_835769|2021-01-03	26198	26198	F ddCoV E	T/C	T	C
hCoV-19/England/CAMC-10C190D/2021|EPI_ISL_908718|2021-01-19	26198	26198	F ddCoV E	T/C	T	C
hCoV-19/Netherlands/NH-RIVM-10190/2021|EPI_ISL_905622|2021-01-07	26253	26253	P ddCoV E	T/C	T	C
hCoV-19/USA/CA-CDPH-UC515/2020|EPI_ISL_847790|2020-12-07	26234	26234	F ddCoV E	T/C	T	C
hCoV-19/USA/VA-DCLS-0056/2020|EPI_ISL_426464|2020-04-01	26345	26345	R ddCoV E	A/G	A	G
hCoV-19/Denmark/DCGC-37989/2021|EPI_ISL_929130|2021-01-11	26253	26253	P ddCoV E	T/C	T	C
hCoV-19/Denmark/DCGC-33680/2021|EPI_ISL_870690|2021-01-11	26231	26231	P ddCoV E	A/G	A	G
hCoV-19/Scotland/CVR6648/2021|EPI_ISL_919221|2021-01-17	26205	26205	F ddCoV E	T/G	T	G
hCoV-19/Denmark/DCGC-32161/2021|EPI_ISL_856577|2021-01-04	26253	26253	P ddCoV E	T/C	T	C
hCoV-19/Belgium/rega-2007/2021|EPI_ISL_913796|2021-01-13	26253	26253	P ddCoV E	T/C	T	C
hCoV-19/Denmark/DCGC-35902/2021|EPI_ISL_927043|2021-01-18	26253	26253	P ddCoV E	T/C	T	C
hCoV-19/England/ALDP-110B283/2021|EPI_ISL_917453|2021-01-21	26259	26259	P ddCoV E	T/C	T	C
hCoV-19/Romania/ROSV_34217/2021|EPI_ISL_896381|2021-01-16	26347	26347	R ddCoV E	N/G	N	G
hCoV-19/Romania/ROSV_34217/2021|EPI_ISL_896381|2021-01-16	26346	26346	R ddCoV E	N/A	N	A
hCoV-19/Romania/ROSV_34217/2021|EPI_ISL_896381|2021-01-16	26345	26345	R ddCoV E	N/A	N	A
hCoV-19/England/MILK-ED34B1/2021|EPI_ISL_836366|2021-01-04	26198	26198	F ddCoV E	T/C	T	C
hCoV-19/England/ALDP-EE0DC5/2021|EPI_ISL_834800|2021-01-02	26198	26198	F ddCoV E	T/C	T	C
hCoV-19/Wales/PHWC-4BCE6F/2021|EPI_ISL_922874|2021-01-18	26275	26275	P ddCoV E	T/C	T	C
hCoV-19/England/MILK-1153592/2021|EPI_ISL_937935|2021-01-22	26196	26196	F ddCoV E	A/G	A	G
hCoV-19/USA/CA-ALSR-2689/2020|EPI_ISL_635632|2020-07-22	26292	26292	P ddCoV E	C/T	C	T
hCoV-19/England/MILK-102E24F/2021|EPI_ISL_873559|2021-01-11	26268	26268	R ddCoV E	A/G	A	G
hCoV-19/USA/MD-HP12037/2020|EPI_ISL_791370|2020-11-14	26250	26250	P ddCoV E	C/T	C	T
hCoV-19/USA/LA-EVTL440/2020|EPI_ISL_578844|2020-06-18	26314	26314	P ddCoV E	A/G	A	G
hCoV-19/Denmark/DCGC-31638/2021|EPI_ISL_856054|2021-01-11	26259	26259	P ddCoV E	A/C	A	C
hCoV-19/USA/LA-EVTL530/2020|EPI_ISL_578934|2020-08-04	26314	26314	P ddCoV E	A/G	A	G
hCoV-19/USA/LA-EVTL744/2020|EPI_ISL_653435|2020-07-18	26314	26314	P ddCoV E	A/G	A	G
hCoV-19/England/LOND-128927D/2021|EPI_ISL_919809|2021-01-03	26248	26248	F ddCoV E	T/C	T	C
hCoV-19/France/GE-IPP00452/2021|EPI_ISL_860877|2021-01-06	26250	26250	P ddCoV E	T/C	T	C
hCoV-19/USA/MD-MDH-0519/2020|EPI_ISL_778899|2020-11-30	26268	26268	P ddCoV E	G/C	G	C
hCoV-19/USA/IL-NM-5875/2021|EPI_ISL_936936|2021-01-06	26251	26251	P ddCoV E	G/C	G	C
hCoV-19/Denmark/DCGC-38155/2021|EPI_ISL_929296|2021-01-18	26259	26259	P ddCoV E	A/C	A	C
hCoV-19/USA/NY-NYCPHL-002140/2021|EPI_ISL_857217|2021-01-04	26251	26251	P ddCoV E	G/C	G	C
hCoV-19/England/MILK-102DA93/2021|EPI_ISL_873577|2021-01-10	26198	26198	F ddCoV E	T/C	T	C
hCoV-19/USA/HI-H200578/2020|EPI_ISL_753105|2020-10-15	26328	26328	R ddCoV E	A/G	A	G
hCoV-19/Netherlands/OV-RIVM-10306/2021|EPI_ISL_904999|2021-01-08	26253	26253	P ddCoV E	T/C	T	C
hCoV-19/England/ALDP-FBB0C9/2021|EPI_ISL_863029|2021-01-11	26216	26216	F ddCoV E	T/C	T	C
hCoV-19/USA/ME-HETL-J0640/2020|EPI_ISL_832944|2020-12-31	26136	26136	F ddCoV E	T/C	T	C
hCoV-19/USA/SC-20-1577-T07/2020|EPI_ISL_516770|2020-07-07	26316	26316	R ddCoV E	N/G	N	G
hCoV-19/USA/SC-20-1577-T07/2020|EPI_ISL_516770|2020-07-07	26315	26315	R ddCoV E	N/C	N	C
hCoV-19/USA/SC-20-1577-T07/2020|EPI_ISL_516770|2020-07-07	26314	26314	R ddCoV E	N/A	N	A
hCoV-19/England/CAMC-115F815/2021|EPI_ISL_938330|2021-01-24	26198	26198	F ddCoV E	T/C	T	C
hCoV-19/USA/TX-HMH-MCoV-14866/2020|EPI_ISL_786350|2020-10-13	26276	26276	P ddCoV E	T/C	T	C
hCoV-19/USA/CA-CZB-14742/2020|EPI_ISL_738961|2020-10-16	26265	26265	F ddCoV E	T/C	T	C
hCoV-19/USA/AL-HGSC-JGRW/2021|EPI_ISL_884173|2021-01-06	26251	26251	P ddCoV E	G/C	G	C
hCoV-19/USA/MD-HP12114/2021|EPI_ISL_791429|2021-01-05	26251	26251	P ddCoV E	G/C	G	C
hCoV-19/England/MILK-EB66DC/2021|EPI_ISL_863536|2021-01-02	26198	26198	F ddCoV E	T/C	T	C
hCoV-19/USA/CA-CZB-3299/2020|EPI_ISL_548311|2020-07-21	26060	26060	F ddCoV E	T/C	T	C
hCoV-19/USA/TX-HMH-MCoV-12753/2020|EPI_ISL_789931|2020-08-30	26258	26258	P ddCoV E	Y/C	Y	C
hCoV-19/USA/CA-CZB-14748/2020|EPI_ISL_738879|2020-10-23	26270	26270	F ddCoV E	T/C	T	C
hCoV-19/USA/MN-MDH-2263/2020|EPI_ISL_802584|2020-12-26	26289	26289	P ddCoV E	G/C	G	C
hCoV-19/USA/CA-QDX-4300/2021|EPI_ISL_915286|2021-01-10	26211	26211	F ddCoV E	G/A	G	A
hCoV-19/Sweden/21-00376/2021|EPI_ISL_913360|2021-01-08	26302	26302	P ddCoV E	C/T	C	T
hCoV-19/Wales/PHWC-4B8601/2021|EPI_ISL_867421|2021-01-12	26277	26277	P ddCoV E	T/C	T	C
hCoV-19/England/CAMC-E519AD/2021|EPI_ISL_811784|2021-01-03	26198	26198	F ddCoV E	T/C	T	C
hCoV-19/USA/VA-DCLS-1022/2020|EPI_ISL_526912|2020-06-03	26298	26298	P ddCoV E	C/T	C	T
hCoV-19/Denmark/DCGC-36208/2021|EPI_ISL_927349|2021-01-18	26208	26208	F ddCoV E	T/G	T	G
